# Interactive association between gut microbiota and thyroid cancer: a Mendelian randomization and systematic review

**DOI:** 10.1101/2023.03.27.23287832

**Authors:** Tianzhichao Hou, Qi Wang, Huajie Dai, Yanan Hou, Jie Zheng, Tiange Wang, Hong Lin, Shuangyuan Wang, Mian Li, Zhiyun Zhao, Yuhong Chen, Yu Xu, Jieli Lu, Ruixin Liu, Guang Ning, Weiqing Wang, Min Xu, Yufang Bi

**Affiliations:** Department of Endocrine and Metabolic Diseases, Shanghai Institute of Endocrine and Metabolic Diseases, Ruijin Hospital, Shanghai Jiao Tong University School of Medicine, Shanghai, China; Shanghai National Clinical Research Center for Metabolic Diseases, Key Laboratory for Endocrine and Metabolic Diseases of the National Health Commission of the PR China, Shanghai Key Laboratory for Endocrine Tumor, State Key Laboratory of Medical Genomics, Ruijin Hospital, Shanghai Jiao Tong University School of Medicine, Shanghai, China

**Keywords:** Thyroid Neoplasms, Gastrointestinal Microbiome, Causal Relationship, Mendelian Randomization Analysis

## Abstract

**Context:** The association between gut microbiota and thyroid cancer remains controversial.

**Objective:** We aimed to systematically investigate the interactive causal relationships between the abundance and metabolism pathways of gut microbiota, and thyroid cancer.

**Methods:** We leveraged the genome wide association studies for the abundance of 211 microbiota taxa from the MiBioGen study (N=18,340); 205 microbiota metabolism pathways from the Dutch Microbiome Project (N=7738); and thyroid cancer from the largest meta-analysis of Global Biobank Meta-analysis Initiative (N cases=6699 and N participants=1,620,354). We performed a bidirectional Mendelian randomization (MR) to investigate the causality from microbiota taxa, metabolism pathways to thyroid cancer, and vice versa. We did a systematic review of the previous observational studies and compared MR results with observational findings.

**Results:** Eight taxa and twelve metabolism pathways had causal effects on thyroid cancer, where *RuminococcaceaeUCG004* genus (*P* =0.001), *Streptococcaceae family* (*P* =0.016), *Olsenella* genus (*P* =0.029), ketogluconate metabolism pathway (*P* =0.003), pentose phosphate pathway (*P* =0.016), and L-arginine degradation II in AST pathway (*P* =0.0007) were supported by sensitivity analyses. Conversely, thyroid cancer had causal effects on three taxa and two metabolism pathways, where *Holdemanella* genus (*P* =0.015) was supported by sensitivity analyses. The *Proteobacteria* phylum, *Streptococcaceae* family, *Ruminococcus2* genus, and *Holdemanella* genus were significantly associated with thyroid cancer in both systematic review and MR, while other 121 significant taxa in observational results were not supported by MR.

**Discussions:** These findings implicated the potential role of host-microbiota crosstalk in thyroid cancer, while the discrepancy among observational studies called for further investigations.

## Supplementary material for "Interactive association between gut microbiota and thyroid cancer: a Mendelian randomization and systematic review" (part 1 of 2)

### Sheet: Catalog
Catalog
Table S1	STROBE-MR checklist of the present study.
Table S2	Used IVs for 211 gut microbiota taxa from MiBioGen.
Table S3	Used IVs for 205 gut microbiota metabolism pathways from DMP.
Table S4	Used IVs for thyroid cancer in both multi-ancestry and European-ancestry population from GBMI.
Table S5	Bacteria composition on thyroid cancer
Table S6	Bacteria metabolism pathways on thyroid cancer
Table S7	Thyroid cancer on bacteria composition.
Table S8	Thyroid cancer on bacteria metabolism pathways.
Table S9	All results with pleiotropy (Egger intercept < 0.05).
Table S10	Results of single variate and bivariate LDSC.

### Sheet: Table S1
Table S1. STROBE-MR checklist of the present study.
No.	Section	Checklist item	Position
1	Title and abstract	Indicate MR as the study’s design in the title and the abstract as a main purpose of the study	Title, Abstract
2	Background	Explain the scientific background and rationale for the reported study. Explain the exposure and a plausible potential causal relationship between exposure and outcome. Justify why MR is a helpful method to address the study question.	Intro. P1-P3
3	Objectives	State specific objectives clearly, including prespecified causal hypotheses. State that MR is a method that intends to estimate causal effects.	Intro: P3
4a	Study design and data sourses	Setting: Describe the study design (two-sample MR) and the underlying population . Describe the setting, locations, and relevant dates, including periods of recruitment, exposure, follow-up, and data collection.	Method: Study design, Table 1
4b		Participants: Report the eligibility criteria and the sources and methods of selection of participants. Report the sample size and whether any power or sample size calculations were carried out prior to the main analysis.	Method-exposure Table 1
4c		Describe measurement, quality control, and selection of genetic variants.	Method-exposure
4d		For each exposure, outcome, and other relevant variables, describe methods of assessment and diagnostic criteria for diseases.	Table 1, Exposure and outcome selection
4e		Provide details of ethics committee approval and participant informed consent, if relevant.	Method- P1
5	Assumptions	Explicitly state the 3 core instrumental variable (IV) assumptions for the main analysis (relevance, independence, and exclusion restriction), as well assumptions for any additional or sensitivity analysis.	Method- Study design, Fig 1
6a	Statistical methods:	Describe how quantitative variables were handled in the analyses.	Method-exposure
6b		Describe how genetic variants were handled in the analyses and, if applicable, how their weights were selected
6c		Describe the MR estimator and related statistics. Detail the included covariates and, in case of 2-sample MR, whether the same covariate set was used for adjustment in the 2 samples.	Method-statistics analysis,
6d		Explain how missing data were addressed.	Method-exposure
6e		Indicate how multiple testing was addressed (Bonferroni correction)	Method-statistics analysis
7	Assessment of assumptions	Describe any methods or prior knowledge used to assess the assumptions or justify their validity	Method-last P
8	Sensitivity analyses and additional analyses	Describe any sensitivity analyses or additional analyses performed (eg, comparison of effect estimates from different approaches, independent replication, bias analytic techniques, validation of instruments, simulations).	Method-statistics analysis,
9a	Software and preregistration	Name statistical software and package(s), including version and settings used.	Method-statistics analysis
9b		State whether the study protocol and details were preregistered (as well as when and where).	N/A
10a	Descriptive data	Report the numbers of individuals at each stage of included studies and reasons for exclusion. Use of a flow diagram.	Table 1, Figure 1
10b		Report summary statistics for phenotypic exposure , outcomes, and other relevant variables (eg, means, SDs, proportions).	Table 1,
10c		If the data sources include meta-analyses of previous studies, provide the assessments of heterogeneity across these studies.	N/A
10d		For 2-sample MR:
		i. Provide justification of the similarity of the genetic variant–exposure associations between the exposure and outcome samples.	Method-statistics analysis,
		ii. Provide information on the number of individuals who overlap between the exposure and outcome studies.	Results-sensitive analysis
11a	Main results	Report the associations between genetic variant and exposure and between genetic variant and outcome, preferably on an interpretable scale.	Results-P1,
11b		Report MR estimates of the relationship between exposure and outcome and the measures of uncertainty from the MR analysis, on an interpretable scale, such as odds ratio or relative risk per SD difference.	Results-MR estimate, Figure 2-3
11c		If relevant, consider translating estimates of relative risk into absolute risk for a meaningful time period.	N/A
11d		Consider plots to visualize results (eg, forest plot, scatterplot of associations between genetic variants and outcome vs between genetic variants and exposure).	Figure 1,2,3
12a	Assessment of assumptions	Report the assessment of the validity of the assumptions by removing confounders-related SNPs.	Results-sensitive analysis
12b		Report any additional statistics (eg, assessments of heterogeneity across genetic variants, such as I2, Q statistic).	Results-sensitive analysis
13a	Sensitivity analyses and additional analyses	Report any sensitivity analyses to assess the robustness of the main results to violations of the assumptions.	Results-sensitive analysis,
13b		Report results from other sensitivity analyses or additional analyses	Results-sensitive analysis
13c		Report any assessment of the direction of the causal relationship.	Results, Figure 3
13d		When relevant, report and compare with estimates from other RCTs and meta-analyses.	Figure 4
13e		Consider additional plots to visualize results.	All figure
14	Key results	Summarize key results with reference to study objectives.	Discuss. P1
15	Limitations	Discuss limitations of the study, taking into account the validity of the IV assumptions, other sources of potential bias, and imprecision. Discuss both direction and magnitude of any potential bias and any efforts to address them.	Discuss. last P
16a	Interpretation	Meaning: Give a cautious overall interpretation of results in the context of their limitations and in comparison with other studies.	Discuss., Figure 4
16b		Mechanism: Discuss underlying biological mechanisms that could drive a potential causal relationship between the investigated exposure and the outcome, and whether the gene-environment equivalence assumption is reasonable. Use causal language carefully, clarifying that IV estimates may provide causal effects only under certain assumptions.	Discussion
16c		Clinical relevance: Discuss whether the results have clinical or public policy relevance, and to what extent they inform effect sizes of possible interventions.
17		Discuss the generalizability of the study results (a) to other populations, (b) across other exposure periods/timings, and (c) across other levels of exposure.
18	Funding	Describe sources of funding and the role of funders in the present study.	Funding
19	Data and data sharing	Provide the data used to perform all analyses or report where and how the data can be accessed, and reference these sources in the article.	Table 1
20	Conflicts of interest	All authors should declare all potential conflicts of interest.	Last P

### Sheet: Table S2
Table S2. Used IVs for 211 gut microbiota taxa from MiBioGen.
taxonomy	SNP	Chr	pos	other_allele	effect_allele	beta	se	p	Sample size
class.Actinobacteria.id.419	rs6660520	1	207003553	G	A	0.0711483	0.0134495	1.10652e-07	16308
class.Actinobacteria.id.419	rs72767435	15	94852795	C	T	-0.126352	0.0273626	2.56804e-06	12898
class.Actinobacteria.id.419	rs134366	22	35567355	A	G	0.111877	0.023501	1.50428e-06	14302
class.Actinobacteria.id.419	rs11745923	5	475408	T	G	0.0563759	0.0115529	1.58131e-06	16312
class.Actinobacteria.id.419	rs1515761	10	126110032	C	T	0.0762317	0.0169884	4.96362e-06	15525
class.Actinobacteria.id.419	rs12899991	15	49208992	T	A	0.0719923	0.0154661	4.02818e-06	16182
class.Actinobacteria.id.419	rs12049045	1	114665485	G	A	0.0510452	0.0114325	8.62622e-06	16311
class.Actinobacteria.id.419	rs1376754	2	161611969	A	G	0.0509242	0.0112503	6.71385e-06	16182
class.Actinobacteria.id.419	rs11655079	17	75348675	C	T	-0.0560674	0.0124286	5.92512e-06	16309
class.Actinobacteria.id.419	rs7700479	5	18019549	A	T	-0.0769653	0.0173933	8.62148e-06	16313
class.Actinobacteria.id.419	rs80083040	8	65654844	G	T	0.155784	0.0348017	8.62105e-06	8003
class.Actinobacteria.id.419	rs961091	7	95654718	A	G	0.0501255	0.011255	8.67593e-06	16311
class.Actinobacteria.id.419	rs4945008	11	71221248	G	A	0.0540741	0.0121393	5.39237e-06	16313
class.Actinobacteria.id.419	rs10841473	12	20378911	C	G	-0.0583765	0.0123353	2.5936e-06	16311
class.Actinobacteria.id.419	rs182549	2	136616754	T	C	0.111489	0.012066	3.79006e-20	16313
class.Actinobacteria.id.419	rs7322849	13	112859829	C	T	0.0944467	0.0192976	6.20794e-07	16313
class.Actinobacteria.id.419	rs8047955	16	81776768	G	A	0.0575815	0.0116762	8.33727e-07	16306
class.Actinobacteria.id.419	rs857444	6	14617591	T	C	0.0509553	0.011539	8.92233e-06	16312
class.Alphaproteobacteria.id.2379	rs12977163	19	28641647	C	G	0.0690234	0.0153829	7.14185e-06	9115
class.Alphaproteobacteria.id.2379	rs140912403	9	95517807	T	C	-0.160677	0.0317708	6.20363e-07	8520
class.Alphaproteobacteria.id.2379	rs34569731	2	75630344	G	A	0.0705145	0.0157564	7.37916e-06	9115
class.Alphaproteobacteria.id.2379	rs10803434	1	14238305	T	A	-0.0692742	0.0148866	3.55434e-06	9115
class.Alphaproteobacteria.id.2379	rs7960664	12	89471235	A	G	0.0969489	0.0215149	8.84301e-06	9596
class.Alphaproteobacteria.id.2379	rs17061716	3	59982336	C	G	0.0927341	0.0207569	9.33258e-06	9465
class.Alphaproteobacteria.id.2379	rs62285697	3	176407911	T	C	0.0805256	0.0180912	9.75933e-06	9115
class.Alphaproteobacteria.id.2379	rs55876211	3	84471266	T	C	-0.080811	0.0184159	7.53639e-06	9589
class.Alphaproteobacteria.id.2379	rs76784716	2	169033340	G	A	0.133271	0.0267738	5.09141e-07	9593
class.Alphaproteobacteria.id.2379	rs9813022	3	13726736	G	A	-0.0751277	0.0153867	1.05333e-06	9593
class.Bacilli.id.1673	rs11110282	12	100585559	G	A	-0.101189	0.0217379	4.85442e-06	16026
class.Bacilli.id.1673	rs111552159	4	184681021	G	C	0.128032	0.0286921	9.12818e-06	11350
class.Bacilli.id.1673	rs11730038	4	98049499	A	G	-0.0630747	0.0128717	1.96025e-06	17377
class.Bacilli.id.1673	rs12797734	11	8332350	C	T	0.0572158	0.0126793	7.21166e-06	16902
class.Bacilli.id.1673	rs1595463	2	231723657	A	C	0.0476864	0.0108547	7.9738e-06	17358
class.Bacilli.id.1673	rs1962325	3	4800550	G	C	0.0554219	0.0114789	1.38434e-06	17356
class.Bacilli.id.1673	rs2952251	8	10143164	G	A	-0.0598868	0.0123903	1.07895e-06	17360
class.Bacilli.id.1673	rs34989881	19	51959855	G	A	0.111056	0.0246039	6.54586e-06	12966
class.Bacilli.id.1673	rs35344081	16	991253	A	G	0.0619529	0.0127066	1.01498e-06	17374
class.Bacilli.id.1673	rs4028634	17	40835649	C	T	0.0520614	0.0109842	2.2076e-06	17377
class.Bacilli.id.1673	rs57872228	1	200418805	T	C	-0.0714773	0.0146647	9.21977e-07	17375
class.Bacilli.id.1673	rs694949	15	58738075	G	A	-0.081146	0.0180042	7.59585e-06	16600
class.Bacilli.id.1673	rs28564647	9	101101172	G	T	-0.0613034	0.0137579	7.81199e-06	17368
class.Bacilli.id.1673	rs7666190	4	151687420	A	C	-0.104044	0.0247934	8.46829e-06	10436
class.Bacilli.id.1673	rs4459992	4	7431487	C	T	0.0535854	0.0116362	4.29836e-06	17362
class.Bacilli.id.1673	rs13068444	3	64398863	G	A	0.0601035	0.0136407	9.53048e-06	17260
class.Bacilli.id.1673	rs74352383	6	67570929	A	T	-0.104496	0.0217083	1.52752e-06	16519
class.Bacilli.id.1673	rs74663707	3	184371224	T	C	0.0979154	0.0224074	8.45686e-06	15769
class.Bacilli.id.1673	rs76717940	3	94153993	A	T	0.156331	0.0325945	1.0725e-06	8017
class.Bacilli.id.1673	rs77558518	5	174173171	G	A	-0.107255	0.0222879	1.33772e-06	15836
class.Bacilli.id.1673	rs78938557	7	36349586	C	T	0.108007	0.0232858	1.06891e-06	15226
class.Bacilli.id.1673	rs9581006	13	24973509	T	C	0.225309	0.0467697	1.79458e-06	4253
class.Bacteroidia.id.912	rs11146701	10	39062269	G	A	0.0473596	0.010541	7.08228e-06	18220
class.Bacteroidia.id.912	rs111845179	14	59317502	C	T	0.102648	0.0213843	9.23988e-07	16393
class.Bacteroidia.id.912	rs13291169	9	116888284	G	C	0.0689676	0.0148765	3.74579e-06	17513
class.Bacteroidia.id.912	rs17343978	22	27433885	C	A	-0.0552057	0.0120278	8.35928e-06	18334
class.Bacteroidia.id.912	rs2032750	2	53831026	C	T	-0.0508393	0.0106807	1.91509e-06	17853
class.Bacteroidia.id.912	rs4146051	2	213189994	G	A	-0.107377	0.0245661	8.76426e-06	11372
class.Bacteroidia.id.912	rs4916508	3	195936789	A	G	-0.0466729	0.0105312	8.47116e-06	18324
class.Bacteroidia.id.912	rs55773148	13	70523029	A	G	-0.121514	0.0236759	3.89585e-07	11349
class.Bacteroidia.id.912	rs62531359	8	70916181	G	T	0.0655728	0.0149891	9.08665e-06	18320
class.Bacteroidia.id.912	rs62575403	9	136493820	T	C	0.140055	0.0311128	7.06129e-06	9668
class.Bacteroidia.id.912	rs72706335	1	157495438	C	T	-0.22241	0.0493458	7.65519e-06	3819
class.Bacteroidia.id.912	rs73975615	17	6461200	A	G	-0.207018	0.0442633	1.21616e-06	3350
class.Bacteroidia.id.912	rs7546249	1	176792690	A	T	-0.0567113	0.0118386	1.54814e-06	18333
class.Bacteroidia.id.912	rs7631304	3	89339527	A	G	-0.0645771	0.0132957	8.36781e-07	18334
class.Bacteroidia.id.912	rs79585701	8	13110185	C	A	0.0646823	0.0149628	9.98589e-06	18334
class.Bacteroidia.id.912	rs929878	16	74290641	T	C	-0.0548532	0.012153	4.73377e-06	18334
class.Betaproteobacteria.id.2867	rs11128180	3	70592215	G	A	0.0592944	0.0128769	3.67144e-06	17151
class.Betaproteobacteria.id.2867	rs1511453	4	23588462	G	A	0.0923492	0.0199158	4.75765e-06	17085
class.Betaproteobacteria.id.2867	rs1928341	1	153240013	G	A	0.0525581	0.0110408	2.01529e-06	17150
class.Betaproteobacteria.id.2867	rs2321387	13	58689340	A	G	-0.0494596	0.0109424	5.80036e-06	17149
class.Betaproteobacteria.id.2867	rs2367850	3	193456274	C	G	0.064006	0.0130374	9.11762e-07	16717
class.Betaproteobacteria.id.2867	rs2613606	7	111285025	T	C	-0.0513106	0.0109091	2.19817e-06	17146
class.Betaproteobacteria.id.2867	rs4033856	4	45642485	T	C	0.0832423	0.0167237	5.17166e-07	15945
class.Betaproteobacteria.id.2867	rs6087811	20	30596130	G	T	-0.0978177	0.0198522	7.44305e-07	16184
class.Betaproteobacteria.id.2867	rs62395635	5	173497796	C	T	0.109741	0.0236	2.94091e-06	15108
class.Betaproteobacteria.id.2867	rs72747231	9	84206018	G	C	-0.137281	0.0290338	2.05511e-06	11344
class.Betaproteobacteria.id.2867	rs12467854	2	239888758	C	G	0.0641363	0.0131766	1.09863e-06	17038
class.Betaproteobacteria.id.2867	rs56386628	8	112732674	T	C	-0.0622252	0.0135688	5.86955e-06	17147
class.Betaproteobacteria.id.2867	rs320161	9	104899117	G	A	0.0572286	0.01262	7.33242e-06	17035
class.Betaproteobacteria.id.2867	rs75242906	15	56786407	T	C	-0.121083	0.028075	9.27278e-06	10803
class.Betaproteobacteria.id.2867	rs9964679	18	26569901	G	A	0.052911	0.0114866	4.8458e-06	17151
class.Clostridia.id.1859	rs10209007	2	231676041	C	G	0.0794173	0.0182427	9.89343e-06	17812
class.Clostridia.id.1859	rs10774377	12	5942519	G	A	0.052659	0.0113858	3.24401e-06	18330
class.Clostridia.id.1859	rs112334273	21	40703251	A	G	0.0641008	0.0127404	3.81407e-07	18217
class.Clostridia.id.1859	rs13105690	4	7420184	C	T	-0.0529097	0.011818	8.7779e-06	18340
class.Clostridia.id.1859	rs13179700	5	149077788	C	T	0.0511937	0.0109569	3.37083e-06	18338
class.Clostridia.id.1859	rs13421739	2	116724915	G	C	0.0888472	0.0179655	9.54199e-06	18340
class.Clostridia.id.1859	rs1842454	5	105060362	A	G	-0.0547202	0.0127338	8.72023e-06	18340
class.Clostridia.id.1859	rs2273429	14	52494072	G	A	-0.0724037	0.0153105	4.52136e-06	18337
class.Clostridia.id.1859	rs6814436	4	161507301	C	T	0.0739995	0.0150815	9.65098e-07	18336
class.Clostridia.id.1859	rs6815608	4	152131744	C	T	0.103803	0.0210883	4.01857e-07	16731
class.Clostridia.id.1859	rs6934062	6	163743050	C	G	0.0524406	0.0116115	6.53083e-06	17859
class.Clostridia.id.1859	rs7269302	20	50803760	T	A	-0.0963981	0.0212007	9.04045e-06	17405
class.Clostridia.id.1859	rs72738886	5	35770550	C	T	0.086617	0.0190393	8.24241e-06	16934
class.Clostridia.id.1859	rs72915163	18	48792829	C	T	-0.0581025	0.0120557	1.34295e-06	18317
class.Clostridia.id.1859	rs6797343	3	89268714	T	G	0.0592279	0.0134556	9.35647e-06	18340
class.Clostridia.id.1859	rs76767978	3	131371980	A	G	0.0698882	0.0156319	8.398e-06	18329
class.Clostridia.id.1859	rs76860606	6	12397187	G	C	0.0947036	0.0225117	7.53167e-06	17579
class.Coriobacteriia.id.809	rs11073596	15	86433579	G	T	0.0510212	0.0114339	8.14449e-06	17527
class.Coriobacteriia.id.809	rs11250875	10	1922731	C	T	0.06075	0.0130939	4.82844e-06	17690
class.Coriobacteriia.id.809	rs11656361	17	8121332	C	A	0.0773006	0.017553	8.02017e-06	16665
class.Coriobacteriia.id.809	rs12974142	19	52895166	A	G	0.0789796	0.0177205	8.51232e-06	17413
class.Coriobacteriia.id.809	rs13307134	7	105084680	T	C	0.0565686	0.0126265	7.79931e-06	17527
class.Coriobacteriia.id.809	rs1397793	5	90471451	A	G	-0.0498855	0.0112446	9.77381e-06	17527
class.Coriobacteriia.id.809	rs1816223	12	11494021	G	A	-0.0586265	0.0129006	4.84114e-06	17688
class.Coriobacteriia.id.809	rs240104	1	176571431	C	T	-0.0603429	0.0126849	1.51603e-06	17577
class.Coriobacteriia.id.809	rs2442778	3	11654412	A	G	-0.116408	0.0258545	9.02703e-06	13472
class.Coriobacteriia.id.809	rs3025411	9	136512906	G	A	0.0926543	0.0209468	8.26912e-06	15671
class.Coriobacteriia.id.809	rs34739816	17	37376685	T	G	0.0965017	0.0207666	3.88358e-06	16593
class.Coriobacteriia.id.809	rs62448869	7	24464799	A	T	-0.0486059	0.0108982	7.87276e-06	17527
class.Coriobacteriia.id.809	rs67561917	20	62072077	G	A	-0.0714367	0.0154113	5.39129e-06	17333
class.Coriobacteriia.id.809	rs719099	10	65799217	G	A	0.0778402	0.0155815	5.43317e-07	17687
class.Coriobacteriia.id.809	rs76779974	5	125460084	G	C	0.0774888	0.0171877	5.63091e-06	16419
class.Coriobacteriia.id.809	rs80046645	5	459415	G	C	0.25584	0.0561995	4.65689e-06	3204
class.Coriobacteriia.id.809	rs8010111	14	39660509	A	G	-0.103377	0.0229286	6.89624e-06	15996
class.Deltaproteobacteria.id.3087	rs112381107	9	15269705	T	C	0.206594	0.0456908	4.63054e-06	4457
class.Deltaproteobacteria.id.3087	rs11599763	10	11855599	C	T	-0.0544219	0.0117397	3.94123e-06	15168
class.Deltaproteobacteria.id.3087	rs16851319	1	203308383	C	G	-0.0705516	0.0150849	5.67888e-06	15154
class.Deltaproteobacteria.id.3087	rs17791387	9	81834426	G	A	-0.0735881	0.0154246	1.60223e-06	15071
class.Deltaproteobacteria.id.3087	rs2692012	1	203991605	G	A	0.110335	0.0253336	3.14186e-06	13104
class.Deltaproteobacteria.id.3087	rs2838334	21	45064961	A	G	0.0561722	0.0124124	5.44551e-06	15168
class.Deltaproteobacteria.id.3087	rs3935584	2	233929283	T	C	-0.0523485	0.011566	7.50121e-06	15166
class.Deltaproteobacteria.id.3087	rs4506934	17	2856662	T	C	-0.0936514	0.02012	3.58887e-06	15061
class.Deltaproteobacteria.id.3087	rs6058181	20	33694801	T	C	0.0825716	0.0165958	3.39554e-07	15100
class.Deltaproteobacteria.id.3087	rs62020470	15	96161065	G	A	-0.0585411	0.0129358	4.85084e-06	15168
class.Deltaproteobacteria.id.3087	rs17084793	18	69312914	A	G	-0.0710762	0.015953	5.68634e-06	15164
class.Deltaproteobacteria.id.3087	rs1035691	11	10658735	G	A	-0.055176	0.0121602	9.65172e-06	15168
class.Deltaproteobacteria.id.3087	rs55744759	8	57867671	G	A	-0.0779693	0.0170738	7.3137e-06	15168
class.Deltaproteobacteria.id.3087	rs9928243	16	71541641	A	C	-0.0538457	0.0117718	5.02081e-06	15167
class.Erysipelotrichia.id.2147	rs1074800	5	3002546	G	A	0.0492438	0.010887	6.14583e-06	17789
class.Erysipelotrichia.id.2147	rs10781552	10	133897233	T	C	-0.0552212	0.0116074	2.33114e-06	17789
class.Erysipelotrichia.id.2147	rs17530232	13	40385457	G	A	0.10305	0.0224648	2.79123e-06	16622
class.Erysipelotrichia.id.2147	rs1884466	1	64139196	T	C	-0.0475363	0.0106939	9.52701e-06	18205
class.Erysipelotrichia.id.2147	rs2300774	3	195793712	A	G	0.0524152	0.0106784	8.95466e-07	18216
class.Erysipelotrichia.id.2147	rs290833	1	97457427	G	T	-0.0497374	0.0111376	8.029e-06	17789
class.Erysipelotrichia.id.2147	rs35161940	17	70327224	C	T	-0.0806041	0.0167641	1.8451e-06	18213
class.Erysipelotrichia.id.2147	rs4078432	14	48997206	T	C	-0.0608929	0.0133764	4.23104e-06	17789
class.Erysipelotrichia.id.2147	rs56970041	14	80357610	G	T	0.0724144	0.0164471	5.40344e-06	18217
class.Erysipelotrichia.id.2147	rs62504403	8	38803551	T	C	0.0681159	0.0127883	1.12265e-07	16981
class.Erysipelotrichia.id.2147	rs7234058	18	5830507	C	T	-0.0945759	0.0194091	9.12341e-07	16874
class.Erysipelotrichia.id.2147	rs7826267	8	2954952	G	T	-0.0839071	0.0199131	9.28449e-06	17586
class.Erysipelotrichia.id.2147	rs8003149	14	56156504	T	C	0.0538798	0.0116888	4.08475e-06	18213
class.Gammaproteobacteria.id.3303	rs6706173	2	167986992	C	A	0.074251	0.0146392	1.99495e-07	16020
class.Gammaproteobacteria.id.3303	rs11181912	12	43572952	A	G	-0.0579153	0.0118796	9.94762e-07	16017
class.Gammaproteobacteria.id.3303	rs79795896	18	48185248	G	A	-0.15921	0.0351373	7.92404e-06	7577
class.Gammaproteobacteria.id.3303	rs2234691	10	48385682	C	T	0.0762905	0.0171962	8.39264e-06	16011
class.Gammaproteobacteria.id.3303	rs6469506	8	115123937	A	T	0.0541424	0.0116333	3.28982e-06	16023
class.Gammaproteobacteria.id.3303	rs12404135	1	186502694	G	A	-0.0788843	0.0172415	8.89485e-06	15231
class.Gammaproteobacteria.id.3303	rs9973122	18	75633634	A	T	0.0740614	0.0162596	6.77007e-06	15650
class.Gammaproteobacteria.id.3303	rs9494710	6	137612554	T	C	-0.0549673	0.0120924	4.54607e-06	15650
class.Gammaproteobacteria.id.3303	rs75101789	3	18615903	T	C	0.0729012	0.0163003	8.78789e-06	16024
class.Lentisphaeria.id.2250	rs1002941	15	101242690	A	G	0.105025	0.0233484	8.14836e-06	4734
class.Lentisphaeria.id.2250	rs11770843	7	146795379	T	C	0.109431	0.0234879	1.90729e-06	4705
class.Lentisphaeria.id.2250	rs17114848	15	25162535	A	G	0.152377	0.0324332	4.05865e-06	4734
class.Lentisphaeria.id.2250	rs2031282	13	20687179	G	A	0.122369	0.0270329	4.3826e-06	4734
class.Lentisphaeria.id.2250	rs2731834	5	94720245	G	C	0.109438	0.023693	4.24358e-06	4733
class.Lentisphaeria.id.2250	rs2825714	21	21023966	G	A	-0.13741	0.0289246	1.72211e-06	4734
class.Lentisphaeria.id.2250	rs62570196	9	111086170	T	C	-0.21635	0.0439866	1.07926e-06	3712
class.Lentisphaeria.id.2250	rs72640280	1	11943792	G	A	0.220207	0.0486196	5.18035e-06	3816
class.Lentisphaeria.id.2250	rs73113483	3	6223568	A	T	-0.131217	0.0288713	8.66341e-06	4718
class.Lentisphaeria.id.2250	rs77599476	20	61394262	G	A	0.230292	0.0480168	1.86133e-06	3722
class.Melainabacteria.id.1589	rs11150282	16	80493705	C	T	0.0989487	0.0196972	6.02892e-07	5873
class.Melainabacteria.id.1589	rs113884518	9	24648997	C	T	-0.205352	0.0454982	8.0567e-06	4442
class.Melainabacteria.id.1589	rs1221147	9	122046549	A	T	0.123968	0.0278958	7.10737e-06	5768
class.Melainabacteria.id.1589	rs16851659	1	230523039	C	G	-0.0896103	0.0186432	1.27487e-06	5884
class.Melainabacteria.id.1589	rs10738747	9	26184578	A	G	0.0814624	0.0184409	9.95804e-06	5884
class.Melainabacteria.id.1589	rs10148250	14	107061448	A	G	0.0861928	0.0193381	8.67135e-06	5453
class.Melainabacteria.id.1589	rs28678345	17	53906328	C	T	0.214848	0.0470878	6.69088e-06	4323
class.Melainabacteria.id.1589	rs367480	11	2937631	A	G	-0.083758	0.0185796	8.19925e-06	5887
class.Melainabacteria.id.1589	rs4129395	9	115975389	A	G	0.0896187	0.0185106	1.48056e-06	5887
class.Melainabacteria.id.1589	rs73074665	7	20010624	T	A	0.166216	0.0355728	2.86608e-06	5758
class.Melainabacteria.id.1589	rs789069	18	1008278	C	A	-0.103539	0.0234287	6.84635e-06	5879
class.Melainabacteria.id.1589	rs79790072	15	100747683	C	T	0.226722	0.0487841	3.29009e-06	4107
class.Melainabacteria.id.1589	rs9864379	3	14306949	C	T	-0.159735	0.0292553	5.3606e-08	5777
class.Methanobacteria.id.119	rs10202904	2	125440268	G	T	-0.121754	0.0235357	3.0143e-07	3695
class.Methanobacteria.id.119	rs10424197	19	46439321	A	G	-0.111274	0.0247517	9.27887e-06	3698
class.Methanobacteria.id.119	rs11018665	11	89349287	T	A	0.111465	0.0250516	6.51864e-06	3698
class.Methanobacteria.id.119	rs12825290	12	43701132	G	C	-0.216781	0.0493496	6.07567e-06	3144
class.Methanobacteria.id.119	rs4257531	3	2086167	A	G	0.164498	0.0364959	7.44344e-06	3162
class.Methanobacteria.id.119	rs56131665	5	178160975	A	G	0.178661	0.039298	6.17992e-06	3572
class.Methanobacteria.id.119	rs6508769	19	28827760	C	T	0.153519	0.0344519	8.22529e-06	3319
class.Methanobacteria.id.119	rs6776814	3	15053083	C	T	-0.199566	0.0411825	1.63062e-06	3385
class.Methanobacteria.id.119	rs73068003	7	10773932	T	G	-0.15814	0.0351803	8.44583e-06	3692
class.Methanobacteria.id.119	rs73457410	13	41956181	G	A	0.21534	0.0436695	1.40855e-06	3498
class.Methanobacteria.id.119	rs75208022	12	21338861	T	C	-0.227245	0.048763	5.92103e-06	3203
class.Methanobacteria.id.119	rs894996	4	104418307	A	C	0.216999	0.0449076	1.87557e-06	3582
class.Mollicutes.id.3920	rs10108398	8	59440824	A	G	0.0769142	0.0153953	1.09e-06	10932
class.Mollicutes.id.3920	rs11890098	2	157532549	G	A	0.074438	0.0153389	9.56571e-07	11392
class.Mollicutes.id.3920	rs12566890	1	61850864	G	T	-0.101147	0.0230978	3.65095e-06	11371
class.Mollicutes.id.3920	rs17214486	14	97159674	A	C	0.06099	0.0135623	6.60866e-06	11387
class.Mollicutes.id.3920	rs2464826	7	79490250	C	A	0.0944239	0.0211806	8.39505e-06	10998
class.Mollicutes.id.3920	rs28537087	15	95309676	A	G	0.0820873	0.0188312	8.07399e-06	11382
class.Mollicutes.id.3920	rs3768491	1	109965986	G	A	-0.0681052	0.0149061	4.23352e-06	11002
class.Mollicutes.id.3920	rs4885016	13	73170489	C	T	-0.0819606	0.0181628	7.26986e-06	11388
class.Mollicutes.id.3920	rs6043847	20	16259524	C	T	-0.114937	0.0248606	4.55476e-06	11130
class.Mollicutes.id.3920	rs72901605	11	47103877	C	T	-0.0841852	0.0178119	3.2579e-06	10526
class.Mollicutes.id.3920	rs74603314	14	46519718	C	T	0.221639	0.0462918	1.55689e-06	4499
class.Mollicutes.id.3920	rs78169027	11	108439087	G	A	-0.108283	0.0237289	5.8761e-06	10542
class.Negativicutes.id.2164	rs1135612	7	75609677	A	G	0.0529785	0.0119177	9.26307e-06	18164
class.Negativicutes.id.2164	rs13086907	3	142135117	A	G	0.0625312	0.0131735	1.95488e-06	18163
class.Negativicutes.id.2164	rs1447205	8	41231597	C	G	-0.0502053	0.0108382	2.93324e-06	18165
class.Negativicutes.id.2164	rs1643968	5	165266628	C	T	-0.0565284	0.0112298	4.14596e-07	18170
class.Negativicutes.id.2164	rs1649999	10	80086072	G	A	0.0748989	0.0166458	7.5812e-06	18036
class.Negativicutes.id.2164	rs2834062	21	34377485	G	A	0.0489057	0.0108842	8.4392e-06	18171
class.Negativicutes.id.2164	rs4463806	10	115597993	C	T	-0.0543966	0.0129365	7.80662e-06	18160
class.Negativicutes.id.2164	rs4722181	7	22817571	G	T	0.0501306	0.0105798	2.00112e-06	18163
class.Negativicutes.id.2164	rs60274479	16	21249925	C	T	-0.0659623	0.0134137	1.1623e-06	17610
class.Negativicutes.id.2164	rs61249479	9	124912908	C	A	0.0777075	0.0168628	2.95471e-06	18165
class.Negativicutes.id.2164	rs71405394	15	101245088	A	G	-0.114178	0.02405	2.16631e-06	13861
class.Negativicutes.id.2164	rs73232831	4	17413426	A	G	-0.151829	0.0314932	1.87452e-06	9382
class.Negativicutes.id.2164	rs9423647	10	5579818	A	G	0.047817	0.0105282	6.06114e-06	18164
class.Verrucomicrobiae.id.4029	rs11184341	1	105422565	C	G	0.0655342	0.0142231	4.13405e-06	11864
class.Verrucomicrobiae.id.4029	rs111862613	12	130309670	C	T	0.090699	0.0196746	3.73846e-06	11621
class.Verrucomicrobiae.id.4029	rs117107102	18	49473635	G	A	0.204683	0.0431573	2.91821e-06	4975
class.Verrucomicrobiae.id.4029	rs11729256	4	95027272	C	T	0.0749798	0.0150177	6.7309e-07	11861
class.Verrucomicrobiae.id.4029	rs12908520	15	97570657	A	G	0.0618926	0.0130946	2.17163e-06	11863
class.Verrucomicrobiae.id.4029	rs2602429	16	81063149	T	C	0.0746844	0.0156194	2.58297e-06	11690
class.Verrucomicrobiae.id.4029	rs4242783	10	5064327	A	G	0.0689292	0.0147693	2.63612e-06	11690
class.Verrucomicrobiae.id.4029	rs4936098	11	130280667	G	A	0.0648843	0.0135928	1.12221e-06	11858
class.Verrucomicrobiae.id.4029	rs61779207	1	41074472	A	G	-0.0758309	0.0167762	6.72285e-06	11591
class.Verrucomicrobiae.id.4029	rs74542928	4	100544188	C	T	0.112164	0.0236422	1.63222e-06	11216
class.Verrucomicrobiae.id.4029	rs9349825	6	56341481	G	A	-0.0704036	0.0147128	2.53687e-06	11858
class.Verrucomicrobiae.id.4029	rs941682	20	31867840	A	G	-0.0631436	0.0143767	9.61003e-06	11809
family.Acidaminococcaceae.id.2166	rs6427992	1	203102563	C	G	-0.0595857	0.01296	4.24324e-06	12527
family.Acidaminococcaceae.id.2166	rs6923842	6	5723181	C	T	-0.0796106	0.0169192	2.21303e-06	11904
family.Acidaminococcaceae.id.2166	rs6589457	11	114701288	G	A	0.165911	0.0349516	2.31508e-06	7386
family.Acidaminococcaceae.id.2166	rs2933324	9	107117653	G	A	-0.0662557	0.0140257	2.23676e-06	12525
family.Acidaminococcaceae.id.2166	rs262812	6	158647999	C	T	-0.065675	0.0142257	3.24906e-06	12099
family.Acidaminococcaceae.id.2166	rs45497800	20	61991833	C	T	-0.117863	0.0257351	5.86428e-06	11316
family.Acidaminococcaceae.id.2166	rs78702810	3	18462531	C	T	-0.143755	0.0323244	9.16468e-06	7992
family.Acidaminococcaceae.id.2166	rs74540770	3	186553389	A	G	-0.108969	0.0243533	7.08804e-06	10606
family.Actinomycetaceae.id.421	rs2889192	9	76394568	T	G	0.0887537	0.0195009	3.64417e-06	7710
family.Actinomycetaceae.id.421	rs34583783	6	67207371	T	G	0.123756	0.026427	5.47971e-06	7710
family.Actinomycetaceae.id.421	rs35011108	6	133007480	G	A	0.241826	0.0503796	1.8267e-06	3630
family.Actinomycetaceae.id.421	rs4073240	6	169224781	A	G	0.0747546	0.0164684	6.05333e-06	7710
family.Actinomycetaceae.id.421	rs58484246	15	29850991	C	T	0.0761407	0.0169007	6.12428e-06	7710
family.Alcaligenaceae.id.2875	rs2367850	3	193456274	C	G	0.0629104	0.0131712	1.84631e-06	16377
family.Alcaligenaceae.id.2875	rs4033856	4	45642485	T	C	0.081834	0.0168931	1.02902e-06	15623
family.Alcaligenaceae.id.2875	rs62191117	2	239900775	G	A	0.0684302	0.0133636	2.75943e-07	16688
family.Alcaligenaceae.id.2875	rs62395635	5	173497796	C	T	0.110583	0.0238514	3.34696e-06	14802
family.Alcaligenaceae.id.2875	rs7638039	3	70588939	C	T	0.0603335	0.0127779	2.70479e-06	16791
family.Alcaligenaceae.id.2875	rs9964679	18	26569901	G	A	0.0537051	0.0116008	4.47389e-06	16810
family.Alcaligenaceae.id.2875	rs9537886	13	58545246	C	A	-0.0570888	0.0110683	2.35108e-07	16807
family.Alcaligenaceae.id.2875	rs67737557	20	29836081	G	C	0.0738409	0.0151678	1.03742e-06	15876
family.Alcaligenaceae.id.2875	rs17000015	4	75867283	T	A	-0.0609257	0.0125363	1.12719e-06	16377
family.Alcaligenaceae.id.2875	rs112159068	6	138305038	T	A	0.131484	0.0281089	3.56484e-06	11656
family.Alcaligenaceae.id.2875	rs6969323	7	104214487	C	A	-0.0593564	0.0129137	3.88581e-06	16810
family.Alcaligenaceae.id.2875	rs7302582	12	1396151	C	G	-0.106817	0.023298	3.33554e-06	15113
family.Alcaligenaceae.id.2875	rs1153990	5	104233461	G	A	-0.058727	0.0128306	5.96787e-06	16808
family.Alcaligenaceae.id.2875	rs112135816	9	82485327	G	T	-0.0775052	0.0171554	5.27662e-06	15545
family.Alcaligenaceae.id.2875	rs147968	16	85945839	T	C	0.0489475	0.0110321	9.12701e-06	16810
family.Alcaligenaceae.id.2875	rs74776516	11	20763367	G	T	-0.0944052	0.0213287	6.85049e-06	14502
family.Alcaligenaceae.id.2875	rs28480294	15	71522509	C	T	-0.0516967	0.0115503	6.606e-06	16377
family.Bacteroidaceae.id.917	rs11585893	1	10644351	G	A	-0.0740746	0.0147633	1.79511e-06	17821
family.Bacteroidaceae.id.917	rs13207588	6	41519430	G	A	-0.059205	0.0131195	7.48504e-06	17707
family.Bacteroidaceae.id.917	rs1340391	1	102960989	C	T	-0.0592004	0.0132244	6.7301e-06	18302
family.Bacteroidaceae.id.917	rs17619981	19	24342250	G	T	0.0880978	0.0187002	2.68683e-06	15801
family.Bacteroidaceae.id.917	rs2023437	14	22045949	C	T	-0.0782325	0.0167634	5.01824e-06	17484
family.Bacteroidaceae.id.917	rs2366421	3	62019400	A	T	-0.0528153	0.0117124	7.64945e-06	18299
family.Bacteroidaceae.id.917	rs28757219	6	29143451	A	T	0.0818398	0.0170319	1.2942e-06	14833
family.Bacteroidaceae.id.917	rs495004	9	112855426	G	C	-0.0607475	0.0129865	3.42092e-06	17707
family.Bacteroidaceae.id.917	rs66474973	20	58605432	T	G	0.0812515	0.0164479	6.80966e-07	17405
family.Bacteroidaceae.id.917	rs66710942	3	77215327	T	C	0.0488038	0.0107412	5.86259e-06	17821
family.Bacteroidaceae.id.917	rs6795673	3	10593224	T	C	0.0538565	0.0105251	3.37909e-07	18301
family.Bacteroidaceae.id.917	rs9507307	13	24910476	T	C	0.0604456	0.0129128	2.1271e-06	18184
family.BacteroidalesS24.7group.id.11173	rs10872669	6	151515172	G	A	-0.123071	0.0275665	9.4901e-06	7368
family.BacteroidalesS24.7group.id.11173	rs11135366	5	164763068	G	C	0.0842142	0.0183739	8.77822e-06	7953
family.BacteroidalesS24.7group.id.11173	rs12748533	1	242767252	T	G	-0.0821108	0.0172701	2.59019e-06	7948
family.BacteroidalesS24.7group.id.11173	rs17043785	2	53139362	C	T	-0.176187	0.0347133	5.11837e-07	5208
family.BacteroidalesS24.7group.id.11173	rs61508842	3	158653545	C	T	0.122574	0.0272389	7.82782e-06	7576
family.BacteroidalesS24.7group.id.11173	rs6831034	4	149300138	A	T	-0.0956546	0.0205228	6.10396e-06	7576
family.BacteroidalesS24.7group.id.11173	rs689695	15	47352866	A	C	0.0814578	0.0167057	1.28039e-06	7954
family.BacteroidalesS24.7group.id.11173	rs7217209	17	21205200	T	C	0.0843019	0.0187308	8.42937e-06	7745
family.BacteroidalesS24.7group.id.11173	rs738193	22	25943322	C	T	0.0847328	0.0165856	3.82163e-07	7778
family.BacteroidalesS24.7group.id.11173	rs78609301	6	63236747	G	A	-0.0867065	0.0195709	7.09297e-06	7953
family.BacteroidalesS24.7group.id.11173	rs941000	7	90714667	T	C	0.0850266	0.0163382	3.15557e-07	7778
family.Bifidobacteriaceae.id.433	rs10496759	2	137603404	C	G	0.0637133	0.0144305	8.79796e-06	14914
family.Bifidobacteriaceae.id.433	rs10831953	11	13098051	A	G	0.0537537	0.0123746	9.94742e-06	14915
family.Bifidobacteriaceae.id.433	rs10841473	12	20378911	C	G	-0.0613031	0.0128844	2.28067e-06	14914
family.Bifidobacteriaceae.id.433	rs10857328	4	161211924	A	T	0.0562	0.0126395	7.24135e-06	14915
family.Bifidobacteriaceae.id.433	rs12446429	16	898055	C	T	0.0810099	0.019073	8.52886e-06	14008
family.Bifidobacteriaceae.id.433	rs13020688	2	192878532	A	G	0.0584045	0.0122081	1.57375e-06	14795
family.Bifidobacteriaceae.id.433	rs182549	2	136616754	T	C	0.11707	0.0126703	5.942e-20	14915
family.Bifidobacteriaceae.id.433	rs4567981	2	49906864	A	T	0.0577763	0.0117388	8.88054e-07	14795
family.Bifidobacteriaceae.id.433	rs4957061	5	521096	C	T	0.0569873	0.0116907	1.1517e-06	14795
family.Bifidobacteriaceae.id.433	rs540489	17	72897722	G	T	-0.0632518	0.013817	5.36811e-06	14688
family.Bifidobacteriaceae.id.433	rs55888705	4	1517826	G	A	0.053673	0.0120586	8.66208e-06	14914
family.Bifidobacteriaceae.id.433	rs677208	18	4304187	C	G	0.0728589	0.0164821	6.0011e-06	14915
family.Bifidobacteriaceae.id.433	rs6899771	6	97406220	G	A	-0.0914312	0.0202604	7.27995e-06	14150
family.Bifidobacteriaceae.id.433	rs7174549	15	92463303	T	C	0.0551726	0.0124655	6.8678e-06	14915
family.Bifidobacteriaceae.id.433	rs7322849	13	112859829	C	T	0.110676	0.0200996	1.74032e-08	14915
family.Bifidobacteriaceae.id.433	rs73797465	5	142793467	G	T	-0.0942612	0.0208421	4.8495e-06	14795
family.Bifidobacteriaceae.id.433	rs76671854	5	169748189	G	C	-0.0892981	0.0183177	1.03632e-06	13923
family.Bifidobacteriaceae.id.433	rs857444	6	14617591	T	C	0.0553965	0.0120669	3.82492e-06	14914
family.Christensenellaceae.id.1866	rs892686	9	83043376	G	A	0.0506107	0.0109651	4.12367e-06	16847
family.Christensenellaceae.id.1866	rs62573205	9	137786999	A	G	-0.0654804	0.0133503	1.48853e-06	16838
family.Christensenellaceae.id.1866	rs870002	8	62220151	T	C	0.0488951	0.0109817	6.54323e-06	16847
family.Christensenellaceae.id.1866	rs12657403	5	3174785	G	A	0.078108	0.0171887	5.59276e-06	16245
family.Christensenellaceae.id.1866	rs117186816	11	123936128	A	G	-0.206476	0.0436362	6.51964e-06	4310
family.Christensenellaceae.id.1866	rs9608766	22	29828040	C	T	-0.0682134	0.01496	3.33084e-06	16185
family.Christensenellaceae.id.1866	rs4076564	6	169640257	A	G	-0.188623	0.039209	8.06105e-06	3730
family.Christensenellaceae.id.1866	rs4805124	19	35884202	G	C	0.0486508	0.0109067	8.36272e-06	16847
family.Christensenellaceae.id.1866	rs72706624	9	15518852	T	G	0.0882626	0.0197575	6.3775e-06	14869
family.Christensenellaceae.id.1866	rs77867022	7	120333701	T	G	-0.160443	0.0379589	8.81983e-06	4033
family.Christensenellaceae.id.1866	rs7211194	17	13541941	T	C	0.0492094	0.0110916	9.93998e-06	16436
family.Christensenellaceae.id.1866	rs12380890	9	38002256	G	A	-0.0503972	0.0111047	5.78132e-06	16846
family.Clostridiaceae1.id.1869	rs12341505	9	136710881	A	G	0.0814503	0.0179338	4.54486e-06	14250
family.Clostridiaceae1.id.1869	rs12490337	3	111482845	G	C	-0.0616944	0.013693	6.90518e-06	14253
family.Clostridiaceae1.id.1869	rs2795528	10	43270264	A	G	-0.180969	0.0390911	3.80626e-06	6411
family.Clostridiaceae1.id.1869	rs2817172	1	3041519	T	C	0.0563367	0.012392	5.27026e-06	13789
family.Clostridiaceae1.id.1869	rs550843	6	165722832	C	T	-0.0734787	0.0168383	7.09119e-06	14234
family.Clostridiaceae1.id.1869	rs12186080	3	132596627	A	G	0.0748236	0.016246	5.33957e-06	14244
family.Clostridiaceae1.id.1869	rs4723021	7	30934659	C	T	-0.106376	0.0241944	7.42147e-06	13682
family.Clostridiaceae1.id.1869	rs881532	22	47806774	G	A	-0.0533035	0.0119011	7.89662e-06	14250
family.Clostridiaceae1.id.1869	rs10875374	1	101804809	T	C	-0.0536759	0.0119436	8.09821e-06	14253
family.Clostridiaceae1.id.1869	rs62397761	6	48093014	G	A	0.0615805	0.0136198	9.07706e-06	14248
family.Clostridiaceae1.id.1869	rs56188186	16	87710690	G	A	0.0967774	0.0217471	8.24444e-06	13218
family.ClostridialesvadinBB60group.id.11286	rs10517600	4	155632958	G	T	0.0626993	0.0139364	6.82768e-06	10512
family.ClostridialesvadinBB60group.id.11286	rs10904722	10	6714424	T	C	-0.0672314	0.0147123	5.04837e-06	10512
family.ClostridialesvadinBB60group.id.11286	rs118104867	8	123977538	T	C	0.214464	0.0455098	3.43598e-06	4095
family.ClostridialesvadinBB60group.id.11286	rs13409132	2	205616346	G	A	-0.165419	0.0352154	4.37231e-06	5913
family.ClostridialesvadinBB60group.id.11286	rs17121075	14	85856796	A	G	0.0769254	0.0172234	7.91417e-06	10512
family.ClostridialesvadinBB60group.id.11286	rs2191834	2	229942951	T	G	0.0746375	0.0159136	2.50195e-06	10511
family.ClostridialesvadinBB60group.id.11286	rs28691777	17	58149405	T	C	0.137134	0.0266996	6.95697e-07	10199
family.ClostridialesvadinBB60group.id.11286	rs34088226	5	4308946	G	A	-0.117807	0.026924	7.66216e-06	9716
family.ClostridialesvadinBB60group.id.11286	rs55682560	15	87392290	T	C	-0.131519	0.0261319	4.97034e-07	9183
family.ClostridialesvadinBB60group.id.11286	rs6588624	1	56849539	A	G	-0.0662317	0.0138147	1.79287e-06	10512
family.ClostridialesvadinBB60group.id.11286	rs66714985	8	3305122	C	A	0.116908	0.0252447	4.85334e-06	10512
family.ClostridialesvadinBB60group.id.11286	rs6755871	2	202450739	G	C	-0.0613825	0.0138976	9.33059e-06	10500
family.ClostridialesvadinBB60group.id.11286	rs7226487	18	74373125	G	A	-0.0643682	0.0138701	3.58282e-06	10505
family.ClostridialesvadinBB60group.id.11286	rs7538034	1	71391694	G	T	-0.078598	0.0165982	2.36706e-06	10420
family.ClostridialesvadinBB60group.id.11286	rs7725895	5	142244898	G	A	-0.116224	0.0240367	3.94356e-06	10512
family.ClostridialesvadinBB60group.id.11286	rs989682	3	15564453	G	A	0.070194	0.0155364	6.8471e-06	10129
family.ClostridialesvadinBB60group.id.11286	rs9979874	21	38612024	C	G	-0.0738925	0.0150911	1.05271e-06	10506
family.Coriobacteriaceae.id.811	rs11073596	15	86433579	G	T	0.0510212	0.0114339	8.14449e-06	17527
family.Coriobacteriaceae.id.811	rs11250875	10	1922731	C	T	0.06075	0.0130939	4.82844e-06	17690
family.Coriobacteriaceae.id.811	rs11656361	17	8121332	C	A	0.0773006	0.017553	8.02017e-06	16665
family.Coriobacteriaceae.id.811	rs12974142	19	52895166	A	G	0.0789796	0.0177205	8.51232e-06	17413
family.Coriobacteriaceae.id.811	rs13307134	7	105084680	T	C	0.0565686	0.0126265	7.79931e-06	17527
family.Coriobacteriaceae.id.811	rs1397793	5	90471451	A	G	-0.0498855	0.0112446	9.77381e-06	17527
family.Coriobacteriaceae.id.811	rs1816223	12	11494021	G	A	-0.0586265	0.0129006	4.84114e-06	17688
family.Coriobacteriaceae.id.811	rs240104	1	176571431	C	T	-0.0603429	0.0126849	1.51603e-06	17577
family.Coriobacteriaceae.id.811	rs2442778	3	11654412	A	G	-0.116408	0.0258545	9.02703e-06	13472
family.Coriobacteriaceae.id.811	rs3025411	9	136512906	G	A	0.0926543	0.0209468	8.26912e-06	15671
family.Coriobacteriaceae.id.811	rs34739816	17	37376685	T	G	0.0965017	0.0207666	3.88358e-06	16593
family.Coriobacteriaceae.id.811	rs62448869	7	24464799	A	T	-0.0486059	0.0108982	7.87276e-06	17527
family.Coriobacteriaceae.id.811	rs67561917	20	62072077	G	A	-0.0714367	0.0154113	5.39129e-06	17333
family.Coriobacteriaceae.id.811	rs719099	10	65799217	G	A	0.0778402	0.0155815	5.43317e-07	17687
family.Coriobacteriaceae.id.811	rs76779974	5	125460084	G	C	0.0774888	0.0171877	5.63091e-06	16419
family.Coriobacteriaceae.id.811	rs80046645	5	459415	G	C	0.25584	0.0561995	4.65689e-06	3204
family.Coriobacteriaceae.id.811	rs8010111	14	39660509	A	G	-0.103377	0.0229286	6.89624e-06	15996
family.Defluviitaleaceae.id.1924	rs17051335	4	122202910	T	C	-0.134314	0.0292201	4.58117e-06	8031
family.Defluviitaleaceae.id.1924	rs1908593	18	59026148	C	T	0.070223	0.0156601	7.859e-06	8203
family.Defluviitaleaceae.id.1924	rs540220	9	93331308	C	T	-0.123954	0.0289814	9.48137e-06	7887
family.Defluviitaleaceae.id.1924	rs112893842	9	8786663	C	T	0.110761	0.0232545	2.75032e-06	8203
family.Defluviitaleaceae.id.1924	rs1582238	1	118723685	C	T	0.0801923	0.0167061	1.692e-06	8002
family.Defluviitaleaceae.id.1924	rs28696126	7	79734541	T	A	-0.107106	0.0238173	5.56327e-06	7830
family.Defluviitaleaceae.id.1924	rs4344384	10	66407366	T	G	0.0708803	0.0156121	5.86011e-06	8200
family.Defluviitaleaceae.id.1924	rs4677103	3	72207794	G	A	0.0977203	0.0197033	9.42189e-07	8002
family.Defluviitaleaceae.id.1924	rs55658617	21	41811003	C	T	0.177314	0.0361845	1.40608e-06	6676
family.Defluviitaleaceae.id.1924	rs72731813	4	147414743	T	C	-0.149751	0.0293415	2.75777e-07	7786
family.Defluviitaleaceae.id.1924	rs9608282	22	24804081	G	T	0.139014	0.0299429	4.60831e-06	7736
family.Defluviitaleaceae.id.1924	rs9725395	1	85205632	G	A	-0.138357	0.0295185	3.4137e-06	8031
family.Desulfovibrionaceae.id.3169	rs7164160	15	96159374	T	A	-0.0574455	0.0129468	7.3435e-06	15142
family.Desulfovibrionaceae.id.3169	rs112381107	9	15269705	T	C	0.211435	0.0456962	2.81875e-06	4455
family.Desulfovibrionaceae.id.3169	rs11599763	10	11855599	C	T	-0.0555931	0.0117493	2.49704e-06	15142
family.Desulfovibrionaceae.id.3169	rs16851319	1	203308383	C	G	-0.0732697	0.0150964	2.39649e-06	15128
family.Desulfovibrionaceae.id.3169	rs17791387	9	81834426	G	A	-0.0729251	0.0154381	2.09678e-06	15045
family.Desulfovibrionaceae.id.3169	rs2692012	1	203991605	G	A	0.114231	0.0253568	1.5639e-06	13080
family.Desulfovibrionaceae.id.3169	rs2838334	21	45064961	A	G	0.0571419	0.012423	3.82375e-06	15142
family.Desulfovibrionaceae.id.3169	rs3935584	2	233929283	T	C	-0.0525838	0.0115757	6.78137e-06	15140
family.Desulfovibrionaceae.id.3169	rs4506934	17	2856662	T	C	-0.0943381	0.020138	3.16043e-06	15035
family.Desulfovibrionaceae.id.3169	rs6058181	20	33694801	T	C	0.0834742	0.0166111	2.69912e-07	15074
family.Desulfovibrionaceae.id.3169	rs72647048	8	57865378	C	T	-0.0770089	0.017089	9.60885e-06	15142
family.Desulfovibrionaceae.id.3169	rs9928243	16	71541641	A	C	-0.0541732	0.0117819	4.48478e-06	15141
family.Enterobacteriaceae.id.3469	rs11026530	11	22379097	C	T	0.0822408	0.0186379	9.42684e-06	13485
family.Enterobacteriaceae.id.3469	rs111229068	11	2563450	T	A	0.110561	0.0241719	3.65356e-06	12350
family.Enterobacteriaceae.id.3469	rs2374342	2	42133542	A	C	0.0582927	0.0126195	4.51618e-06	13577
family.Enterobacteriaceae.id.3469	rs35673018	16	54327745	A	G	0.0899642	0.0202934	7.63109e-06	13326
family.Enterobacteriaceae.id.3469	rs4792380	17	13521040	T	A	0.115598	0.0257683	9.48974e-06	12763
family.Enterobacteriaceae.id.3469	rs504442	18	55145547	G	T	0.084159	0.0189479	5.17092e-06	13578
family.Enterobacteriaceae.id.3469	rs61973590	14	27718039	G	C	-0.0605392	0.0133696	8.5354e-06	13570
family.Enterobacteriaceae.id.3469	rs62210023	20	55340092	G	A	0.0606754	0.0130125	3.13163e-06	13515
family.Enterobacteriaceae.id.3469	rs78143293	18	57672335	G	A	-0.0848521	0.0170415	1.19564e-06	13572
family.Enterobacteriaceae.id.3469	rs79757635	13	110840418	A	C	0.0758597	0.0171286	9.31857e-06	13419
family.Enterobacteriaceae.id.3469	rs80319214	2	4015933	G	C	0.0990404	0.0215877	6.95307e-06	12641
family.Erysipelotrichaceae.id.2149	rs1074800	5	3002546	G	A	0.0492438	0.010887	6.14583e-06	17789
family.Erysipelotrichaceae.id.2149	rs10781552	10	133897233	T	C	-0.0552212	0.0116074	2.33114e-06	17789
family.Erysipelotrichaceae.id.2149	rs17530232	13	40385457	G	A	0.10305	0.0224648	2.79123e-06	16622
family.Erysipelotrichaceae.id.2149	rs1884466	1	64139196	T	C	-0.0475363	0.0106939	9.52701e-06	18205
family.Erysipelotrichaceae.id.2149	rs2300774	3	195793712	A	G	0.0524152	0.0106784	8.95466e-07	18216
family.Erysipelotrichaceae.id.2149	rs290833	1	97457427	G	T	-0.0497374	0.0111376	8.029e-06	17789
family.Erysipelotrichaceae.id.2149	rs35161940	17	70327224	C	T	-0.0806041	0.0167641	1.8451e-06	18213
family.Erysipelotrichaceae.id.2149	rs4078432	14	48997206	T	C	-0.0608929	0.0133764	4.23104e-06	17789
family.Erysipelotrichaceae.id.2149	rs56970041	14	80357610	G	T	0.0724144	0.0164471	5.40344e-06	18217
family.Erysipelotrichaceae.id.2149	rs62504403	8	38803551	T	C	0.0681159	0.0127883	1.12265e-07	16981
family.Erysipelotrichaceae.id.2149	rs7234058	18	5830507	C	T	-0.0945759	0.0194091	9.12341e-07	16874
family.Erysipelotrichaceae.id.2149	rs7826267	8	2954952	G	T	-0.0839071	0.0199131	9.28449e-06	17586
family.Erysipelotrichaceae.id.2149	rs8003149	14	56156504	T	C	0.0538798	0.0116888	4.08475e-06	18213
family.FamilyXI.id.1936	rs2155352	11	95357209	G	A	-0.150538	0.0302319	6.63432e-07	3150
family.FamilyXI.id.1936	rs697771	16	54115200	G	A	-0.117677	0.0251491	3.19372e-06	3152
family.FamilyXI.id.1936	rs10759623	9	115821485	T	C	-0.162115	0.032151	5.78312e-07	3156
family.FamilyXI.id.1936	rs11547158	7	148921732	G	A	-0.177599	0.0372795	2.70219e-06	3133
family.FamilyXI.id.1936	rs488164	1	239995451	G	T	0.117998	0.025516	4.79785e-06	3149
family.FamilyXI.id.1936	rs3733511	4	119955787	G	A	0.128253	0.0274718	3.38554e-06	3156
family.FamilyXI.id.1936	rs6025153	20	55348292	C	G	0.118619	0.0261969	7.07084e-06	3130
family.FamilyXI.id.1936	rs78222136	16	64956642	C	G	0.224835	0.0511672	8.41266e-06	3136
family.FamilyXI.id.1936	rs17379710	11	35334668	C	T	-0.116383	0.0252125	3.97107e-06	3156
family.FamilyXI.id.1936	rs2156611	18	43345864	C	T	-0.112486	0.0251099	9.42661e-06	3155
family.FamilyXIII.id.1957	rs6501525	17	70218627	G	A	0.0561559	0.0115587	1.23726e-06	16269
family.FamilyXIII.id.1957	rs118170811	10	102366896	G	A	0.151619	0.0317112	1.80357e-06	9645
family.FamilyXIII.id.1957	rs12643275	4	162211872	T	A	-0.0550907	0.0116474	2.41523e-06	16269
family.FamilyXIII.id.1957	rs1999289	21	19685992	T	A	-0.0637366	0.013927	2.53805e-06	16269
family.FamilyXIII.id.1957	rs482905	1	166557202	T	G	0.0596528	0.012717	3.72345e-06	16737
family.FamilyXIII.id.1957	rs3098182	15	50802980	T	G	0.0508511	0.011014	4.04024e-06	16731
family.FamilyXIII.id.1957	rs6797051	3	88995218	T	C	-0.0805984	0.0171364	4.89281e-06	16737
family.FamilyXIII.id.1957	rs66753613	1	39212021	A	G	0.0651136	0.0144251	8.08288e-06	16269
family.FamilyXIII.id.1957	rs7514702	1	186914023	C	T	-0.0663236	0.0141626	3.91642e-06	16737
family.FamilyXIII.id.1957	rs7076829	10	7906746	A	T	-0.0516394	0.0112313	4.76089e-06	16269
family.FamilyXIII.id.1957	rs10404377	19	16174657	A	C	-0.0503183	0.011165	6.99027e-06	16269
family.FamilyXIII.id.1957	rs4293737	3	32373530	G	A	-0.112091	0.0271305	8.38485e-06	5704
family.FamilyXIII.id.1957	rs1887048	1	65170838	A	G	0.0579979	0.0129602	9.65391e-06	16717
family.FamilyXIII.id.1957	rs12904405	15	94105415	G	A	-0.0851896	0.0192688	7.67412e-06	16643
family.Lachnospiraceae.id.1987	rs9929145	16	76559184	A	G	-0.125721	0.0245233	2.83594e-07	15866
family.Lachnospiraceae.id.1987	rs11755180	6	161957425	G	C	-0.049227	0.0104894	2.68982e-06	18333
family.Lachnospiraceae.id.1987	rs35524804	9	100113683	C	T	-0.0607481	0.0125216	2.44999e-06	17859
family.Lachnospiraceae.id.1987	rs11979110	7	130436459	C	T	-0.0500924	0.0105069	1.81843e-06	18339
family.Lachnospiraceae.id.1987	rs79086868	9	133791605	C	T	0.0776723	0.0164472	3.01422e-06	17522
family.Lachnospiraceae.id.1987	rs112040820	17	80469064	G	A	0.0549584	0.0117086	2.41836e-06	17512
family.Lachnospiraceae.id.1987	rs2159863	4	10245354	G	A	-0.0585831	0.0128742	3.69557e-06	18340
family.Lachnospiraceae.id.1987	rs11139361	9	72179847	C	T	0.0494463	0.0110503	4.26262e-06	18333
family.Lachnospiraceae.id.1987	rs1205443	20	36876868	G	A	0.0501415	0.0112157	7.28844e-06	17779
family.Lachnospiraceae.id.1987	rs7359994	19	29408858	C	T	-0.0503142	0.0112482	5.35899e-06	18340
family.Lachnospiraceae.id.1987	rs146660815	6	46664437	C	T	-0.215114	0.0476778	6.53238e-06	4112
family.Lachnospiraceae.id.1987	rs959845	4	186906801	T	C	-0.0493666	0.0107801	5.1695e-06	17859
family.Lachnospiraceae.id.1987	rs10402491	19	13425799	T	C	0.0661701	0.014851	7.58351e-06	18334
family.Lachnospiraceae.id.1987	rs13005175	2	232469722	G	A	0.0993483	0.0218395	8.37071e-06	16893
family.Lachnospiraceae.id.1987	rs2910921	5	32348593	C	T	0.160302	0.035832	8.41974e-06	6549
family.Lachnospiraceae.id.1987	rs12760724	1	214031969	C	A	-0.0484566	0.0107934	7.26734e-06	18340
family.Lachnospiraceae.id.1987	rs3127230	10	103392503	T	C	-0.0503537	0.0112201	6.20325e-06	18340
family.Lachnospiraceae.id.1987	rs11841382	13	38004672	T	G	-0.0718128	0.017462	9.57773e-06	18340
family.Lactobacillaceae.id.1836	rs74599091	1	179720669	G	A	0.191613	0.0425039	7.69522e-06	4951
family.Lactobacillaceae.id.1836	rs9345899	6	67559323	G	A	-0.124042	0.0278946	9.4459e-06	6602
family.Lactobacillaceae.id.1836	rs1590596	13	23836941	G	C	-0.10381	0.0220135	3.89936e-06	6750
family.Lactobacillaceae.id.1836	rs11674854	2	28903275	T	C	-0.0830224	0.0175267	2.59545e-06	6750
family.Lactobacillaceae.id.1836	rs1530559	2	135755629	A	G	0.0772453	0.0176921	9.65254e-06	6750
family.Lactobacillaceae.id.1836	rs16861661	1	18501459	A	G	-0.193287	0.0379293	2.70131e-07	5385
family.Lactobacillaceae.id.1836	rs328312	16	73890910	A	T	0.082529	0.0168225	8.69117e-07	7051
family.Lactobacillaceae.id.1836	rs6092149	20	54192992	T	A	-0.0825646	0.0170282	1.38158e-06	7006
family.Lactobacillaceae.id.1836	rs62314653	4	109896462	A	C	0.177082	0.0392269	6.5919e-06	6016
family.Lactobacillaceae.id.1836	rs768253	8	69010103	G	T	-0.0792344	0.0170604	3.60763e-06	7059
family.Lactobacillaceae.id.1836	rs77478751	3	173151665	G	A	-0.219178	0.0473566	5.95946e-06	3704
family.Lactobacillaceae.id.1836	rs921925	19	6928017	C	A	0.0999419	0.0201687	5.77195e-07	7053
family.Methanobacteriaceae.id.121	rs10202904	2	125440268	G	T	-0.121754	0.0235357	3.0143e-07	3695
family.Methanobacteriaceae.id.121	rs10424197	19	46439321	A	G	-0.111274	0.0247517	9.27887e-06	3698
family.Methanobacteriaceae.id.121	rs11018665	11	89349287	T	A	0.111465	0.0250516	6.51864e-06	3698
family.Methanobacteriaceae.id.121	rs12825290	12	43701132	G	C	-0.216781	0.0493496	6.07567e-06	3144
family.Methanobacteriaceae.id.121	rs4257531	3	2086167	A	G	0.164498	0.0364959	7.44344e-06	3162
family.Methanobacteriaceae.id.121	rs56131665	5	178160975	A	G	0.178661	0.039298	6.17992e-06	3572
family.Methanobacteriaceae.id.121	rs6508769	19	28827760	C	T	0.153519	0.0344519	8.22529e-06	3319
family.Methanobacteriaceae.id.121	rs6776814	3	15053083	C	T	-0.199566	0.0411825	1.63062e-06	3385
family.Methanobacteriaceae.id.121	rs73068003	7	10773932	T	G	-0.15814	0.0351803	8.44583e-06	3692
family.Methanobacteriaceae.id.121	rs73457410	13	41956181	G	A	0.21534	0.0436695	1.40855e-06	3498
family.Methanobacteriaceae.id.121	rs75208022	12	21338861	T	C	-0.227245	0.048763	5.92103e-06	3203
family.Methanobacteriaceae.id.121	rs894996	4	104418307	A	C	0.216999	0.0449076	1.87557e-06	3582
family.Oxalobacteraceae.id.2966	rs7993559	13	23443627	A	C	0.0921059	0.0201114	5.03729e-06	4989
family.Oxalobacteraceae.id.2966	rs17138946	16	5984558	T	G	-0.189444	0.0430248	8.09008e-06	4776
family.Oxalobacteraceae.id.2966	rs11246212	11	610277	C	T	0.13607	0.0291797	4.50836e-06	5130
family.Oxalobacteraceae.id.2966	rs934049	2	16056779	A	G	0.109751	0.0238636	4.21147e-06	4951
family.Oxalobacteraceae.id.2966	rs12509763	4	84254259	G	C	-0.16332	0.0360823	8.04848e-06	5129
family.Oxalobacteraceae.id.2966	rs561239	12	18793583	G	A	0.105525	0.0236769	7.1938e-06	4989
family.Oxalobacteraceae.id.2966	rs62435498	7	1794263	A	C	0.181521	0.0400608	7.45831e-06	4780
family.Oxalobacteraceae.id.2966	rs80330081	4	67427392	C	A	-0.18756	0.0423688	6.63998e-06	4672
family.Oxalobacteraceae.id.2966	rs111966731	15	93941937	C	T	0.204031	0.0445746	4.56318e-06	4387
family.Oxalobacteraceae.id.2966	rs12002250	9	19682558	C	A	0.196145	0.044523	5.53202e-06	4726
family.Oxalobacteraceae.id.2966	rs1569853	6	38550301	C	T	-0.140043	0.0281704	7.45179e-07	4997
family.Oxalobacteraceae.id.2966	rs36057338	4	189935314	T	G	0.181604	0.0398742	6.25787e-06	4738
family.Oxalobacteraceae.id.2966	rs4428215	3	171947435	A	G	0.12561	0.0230053	4.87931e-08	5167
family.Oxalobacteraceae.id.2966	rs6000536	22	37421469	T	C	-0.118383	0.0241355	7.38718e-07	5166
family.Oxalobacteraceae.id.2966	rs736744	9	87514407	T	C	0.105642	0.0200648	1.49416e-07	5167
family.Pasteurellaceae.id.3689	rs10840326	11	9951672	G	C	-0.0717634	0.0149229	1.43842e-06	9154
family.Pasteurellaceae.id.3689	rs10965428	9	22718481	A	C	-0.119902	0.0258219	4.29151e-06	8873
family.Pasteurellaceae.id.3689	rs111582866	16	48742489	A	G	-0.113957	0.0256403	7.06627e-06	8616
family.Pasteurellaceae.id.3689	rs12050685	15	73477482	G	A	-0.0670948	0.015239	9.18513e-06	9411
family.Pasteurellaceae.id.3689	rs12191680	6	129224488	G	C	0.102214	0.0197189	3.049e-07	9408
family.Pasteurellaceae.id.3689	rs16970009	17	32862601	G	A	0.187381	0.0429572	7.31531e-06	4703
family.Pasteurellaceae.id.3689	rs35510	12	115491973	G	A	0.122729	0.0264958	4.01576e-06	8671
family.Pasteurellaceae.id.3689	rs4822728	22	26891808	C	T	0.0685479	0.0149032	4.71847e-06	9412
family.Pasteurellaceae.id.3689	rs6092684	20	57274077	T	A	0.0684647	0.014674	3.44059e-06	9366
family.Pasteurellaceae.id.3689	rs62568866	9	6818307	A	T	-0.118018	0.0259206	7.22663e-06	8020
family.Pasteurellaceae.id.3689	rs6972479	7	116918060	G	A	-0.0781862	0.0175366	7.74817e-06	8616
family.Pasteurellaceae.id.3689	rs72756943	5	26531908	A	G	0.13988	0.0303029	3.35218e-06	8020
family.Pasteurellaceae.id.3689	rs73139353	3	97972214	C	A	-0.222573	0.0484634	8.71314e-06	4047
family.Pasteurellaceae.id.3689	rs731534	20	5412480	G	C	-0.0986502	0.0216316	9.46292e-06	9115
family.Pasteurellaceae.id.3689	rs76022354	10	94306385	T	C	0.24289	0.0500406	1.82858e-06	3692
family.Pasteurellaceae.id.3689	rs78909003	9	105650242	C	T	-0.241159	0.0498372	2.04893e-06	3638
family.Pasteurellaceae.id.3689	rs9382510	6	55448491	T	C	-0.0881865	0.0169965	2.476e-07	9410
family.Pasteurellaceae.id.3689	rs9895850	17	64535013	C	T	-0.176406	0.041017	9.08251e-06	4737
family.Pasteurellaceae.id.3689	rs9938097	16	84977389	C	T	-0.0710386	0.0158024	8.22604e-06	9402
family.Peptococcaceae.id.2024	rs4990837	8	3580757	G	A	0.0910387	0.0185869	1.74194e-06	10718
family.Peptococcaceae.id.2024	rs150600492	10	129175962	C	A	0.135774	0.0289757	2.31305e-06	9761
family.Peptococcaceae.id.2024	rs12634826	3	182984048	G	T	-0.0739885	0.0150931	1.01109e-06	10381
family.Peptococcaceae.id.2024	rs12992764	2	188895743	G	T	0.0684213	0.0141137	1.46158e-06	10444
family.Peptococcaceae.id.2024	rs75898026	13	113561082	G	A	-0.0821779	0.0173541	2.0221e-06	10444
family.Peptococcaceae.id.2024	rs117452796	9	9423378	G	A	-0.257982	0.0549569	3.15296e-06	3161
family.Peptococcaceae.id.2024	rs75430375	5	89252884	T	C	-0.147941	0.0317498	3.40849e-06	8375
family.Peptococcaceae.id.2024	rs12144792	1	27418225	T	C	0.064399	0.0141246	5.82242e-06	10718
family.Peptococcaceae.id.2024	rs35703006	8	28614217	T	G	0.0812655	0.0164355	4.94775e-07	10715
family.Peptostreptococcaceae.id.2042	rs4692811	4	171180190	T	C	0.0642075	0.0126913	4.21123e-07	16061
family.Peptostreptococcaceae.id.2042	rs12377846	9	16786784	A	C	-0.252	0.0511627	7.26254e-07	3736
family.Peptostreptococcaceae.id.2042	rs2644627	8	26726641	G	C	-0.0558506	0.011224	6.33336e-07	16059
family.Peptostreptococcaceae.id.2042	rs59987323	22	37976422	T	C	-0.0537078	0.011443	2.70082e-06	15584
family.Peptostreptococcaceae.id.2042	rs9573937	13	77351196	G	A	-0.0693637	0.0142907	1.70589e-06	16061
family.Peptostreptococcaceae.id.2042	rs75819860	18	65324280	A	T	0.126264	0.0268383	2.48734e-06	11697
family.Peptostreptococcaceae.id.2042	rs117020988	7	46710977	T	C	0.182411	0.0372126	1.02794e-06	6831
family.Peptostreptococcaceae.id.2042	rs1520207	3	151781175	T	C	0.0525658	0.0112476	3.16548e-06	16057
family.Peptostreptococcaceae.id.2042	rs76982728	7	44312824	C	T	0.124203	0.0266923	3.24058e-06	11185
family.Peptostreptococcaceae.id.2042	rs12986312	19	17414138	G	T	0.0571818	0.0125947	5.76718e-06	15970
family.Peptostreptococcaceae.id.2042	rs1467258	17	38216487	A	G	0.072584	0.0162321	7.89804e-06	15584
family.Peptostreptococcaceae.id.2042	rs59865771	16	89246670	T	C	-0.0573764	0.0127192	7.69029e-06	16040
family.Peptostreptococcaceae.id.2042	rs77540684	10	14650535	G	T	0.106725	0.0245638	8.13712e-06	13495
family.Peptostreptococcaceae.id.2042	rs6721459	2	67852836	G	A	0.0509823	0.0111975	5.07756e-06	16061
family.Peptostreptococcaceae.id.2042	rs10805326	4	14324623	A	G	0.0566637	0.012276	4.03396e-06	16061
family.Peptostreptococcaceae.id.2042	rs61841503	10	17019559	A	G	0.0919658	0.0161331	9.8012e-09	15333
family.Porphyromonadaceae.id.943	rs10119172	9	2233969	G	C	-0.0737324	0.014259	1.32426e-07	18022
family.Porphyromonadaceae.id.943	rs17065783	3	62035586	G	A	-0.059133	0.0122235	1.79351e-06	18028
family.Porphyromonadaceae.id.943	rs6953849	7	69251692	G	A	0.0718149	0.0150724	2.4448e-06	18028
family.Porphyromonadaceae.id.943	rs10858364	9	138076081	T	G	0.055316	0.012085	4.31063e-06	18028
family.Porphyromonadaceae.id.943	rs3111851	3	189854046	G	C	0.0581896	0.0121147	2.19497e-06	18024
family.Porphyromonadaceae.id.943	rs7330827	13	23531802	C	T	-0.103842	0.0237355	8.04891e-06	13754
family.Porphyromonadaceae.id.943	rs35961441	1	240929774	C	A	0.0915257	0.0207306	8.37393e-06	16374
family.Porphyromonadaceae.id.943	rs10762312	10	71571863	A	G	-0.052368	0.0118814	8.70354e-06	18028
family.Porphyromonadaceae.id.943	rs35233670	17	63750903	C	T	-0.0473576	0.010602	7.90987e-06	18024
family.Porphyromonadaceae.id.943	rs864093	4	149825977	C	A	-0.0527939	0.0117499	9.598e-06	18027
family.Porphyromonadaceae.id.943	rs1980561	14	63386516	G	A	-0.0485289	0.0109284	8.94542e-06	18028
family.Prevotellaceae.id.960	rs9958960	18	63018983	A	G	-0.0914807	0.0173611	1.06324e-07	14061
family.Prevotellaceae.id.960	rs4493272	2	118910912	C	T	-0.0604992	0.0118027	3.02312e-07	14867
family.Prevotellaceae.id.960	rs3860225	1	111161677	G	A	0.083936	0.0167936	5.49682e-07	14871
family.Prevotellaceae.id.960	rs912860	14	33706908	A	G	-0.229046	0.0483124	9.2992e-07	3479
family.Prevotellaceae.id.960	rs12118202	1	210681370	C	T	-0.0751986	0.0147265	5.54234e-07	14869
family.Prevotellaceae.id.960	rs2206482	20	9771109	G	T	-0.0569105	0.0117486	1.30377e-06	14808
family.Prevotellaceae.id.960	rs9586501	13	105075823	A	G	0.0592681	0.0127329	2.58988e-06	14868
family.Prevotellaceae.id.960	rs12057990	1	99470269	T	C	0.0589878	0.0132268	8.9748e-06	14867
family.Prevotellaceae.id.960	rs148376875	3	170126707	G	T	0.084515	0.0179163	2.08029e-06	14289
family.Prevotellaceae.id.960	rs4685827	3	4864877	C	T	-0.0679529	0.0145407	2.77192e-06	14867
family.Prevotellaceae.id.960	rs10131942	14	78643095	G	C	0.0701212	0.0158326	8.60821e-06	14871
family.Prevotellaceae.id.960	rs34660375	5	180283881	G	A	-0.0805894	0.0178291	7.40327e-06	14289
family.Prevotellaceae.id.960	rs7252711	19	17460999	G	A	-0.0740876	0.0161926	5.56586e-06	14540
family.Prevotellaceae.id.960	rs3758087	8	23714609	C	T	0.0564199	0.0124655	8.60581e-06	14871
family.Prevotellaceae.id.960	rs34071565	11	119712522	A	T	-0.1567	0.0347882	5.60147e-06	8136
family.Prevotellaceae.id.960	rs13069367	3	71801830	C	A	-0.0539768	0.0119687	7.39489e-06	14860
family.Prevotellaceae.id.960	rs7975087	12	21404832	A	C	-0.0601448	0.0135454	7.59459e-06	14871
family.Prevotellaceae.id.960	rs2278540	3	32408916	A	G	0.0554249	0.0123265	8.43592e-06	14847
family.Rhodospirillaceae.id.2717	rs72714493	1	92206218	G	A	0.0816858	0.0180791	7.34924e-06	8497
family.Rhodospirillaceae.id.2717	rs6679026	1	78619512	C	T	0.111984	0.0251088	9.94679e-06	8497
family.Rhodospirillaceae.id.2717	rs1923415	6	89268715	G	A	-0.0999238	0.0227326	9.63701e-06	8501
family.Rhodospirillaceae.id.2717	rs1035406	5	119372737	A	G	-0.11354	0.0250863	5.84451e-06	8483
family.Rhodospirillaceae.id.2717	rs11591293	10	113419797	T	G	0.0743184	0.0158724	2.67148e-06	8500
family.Rhodospirillaceae.id.2717	rs12977163	19	28641647	C	G	0.0730951	0.0163491	7.62595e-06	8044
family.Rhodospirillaceae.id.2717	rs13336560	16	88554243	T	C	-0.0701719	0.0158061	9.17333e-06	8010
family.Rhodospirillaceae.id.2717	rs1549633	5	27945645	C	A	0.0999312	0.0218634	4.70392e-06	8010
family.Rhodospirillaceae.id.2717	rs3754624	2	225633812	T	C	0.0971389	0.0200064	1.7148e-06	8496
family.Rhodospirillaceae.id.2717	rs4278423	10	2670553	C	T	0.107529	0.0235725	3.12021e-06	8501
family.Rhodospirillaceae.id.2717	rs4822789	22	27173098	C	G	0.0734321	0.0160521	7.00522e-06	8492
family.Rhodospirillaceae.id.2717	rs55876211	3	84471266	T	C	-0.0911851	0.0196395	2.86679e-06	8494
family.Rhodospirillaceae.id.2717	rs61933850	12	73139398	A	G	0.164808	0.0360647	7.22582e-06	6830
family.Rhodospirillaceae.id.2717	rs7001029	8	131958403	T	C	0.117366	0.0261324	5.3475e-06	8044
family.Rhodospirillaceae.id.2717	rs74354280	4	134192918	T	C	-0.0911896	0.0204907	6.67295e-06	8501
family.Rhodospirillaceae.id.2717	rs76784716	2	169033340	G	A	0.136049	0.0285767	1.48988e-06	8498
family.Rhodospirillaceae.id.2717	rs9813022	3	13726736	G	A	-0.0842444	0.0163583	2.53124e-07	8498
family.Rikenellaceae.id.967	rs9603208	13	38044689	T	G	0.0821173	0.0159596	1.91801e-07	17680
family.Rikenellaceae.id.967	rs1939881	11	95304834	A	G	-0.105589	0.0206213	5.64373e-07	17434
family.Rikenellaceae.id.967	rs4264350	15	71658642	C	T	-0.0526393	0.0108555	1.34832e-06	17668
family.Rikenellaceae.id.967	rs62532512	9	14158854	A	C	-0.0504257	0.0107399	2.76426e-06	17672
family.Rikenellaceae.id.967	rs6837275	4	187842232	G	A	0.0570355	0.011887	1.447e-06	17199
family.Rikenellaceae.id.967	rs9578457	13	22867356	A	G	-0.141478	0.0315848	3.99449e-06	9400
family.Rikenellaceae.id.967	rs2833282	21	32496710	A	G	0.0711137	0.0156966	4.31106e-06	17680
family.Rikenellaceae.id.967	rs77885767	14	21548634	T	C	-0.156209	0.0336482	2.84694e-06	8478
family.Rikenellaceae.id.967	rs59663348	18	4069710	A	G	0.0570915	0.0125048	6.12244e-06	17678
family.Rikenellaceae.id.967	rs74474130	14	90270821	G	T	0.137747	0.0295688	3.61378e-06	11055
family.Rikenellaceae.id.967	rs7242694	18	10338470	T	C	-0.0618674	0.0134882	5.80709e-06	17199
family.Rikenellaceae.id.967	rs36021379	21	28515912	G	A	-0.0656005	0.0144903	7.1952e-06	17199
family.Rikenellaceae.id.967	rs10217435	9	86052655	T	C	-0.0883756	0.0197506	6.5076e-06	17679
family.Rikenellaceae.id.967	rs2447496	8	99188924	A	G	-0.0549203	0.0121904	6.0861e-06	17199
family.Rikenellaceae.id.967	rs35909684	8	144441740	C	A	-0.0850181	0.0191539	7.09826e-06	17565
family.Rikenellaceae.id.967	rs4783173	16	85396629	G	C	0.0481514	0.0110006	7.0641e-06	17086
family.Rikenellaceae.id.967	rs10832801	11	17589129	C	A	-0.0534763	0.0122666	7.50417e-06	17199
family.Rikenellaceae.id.967	rs9389714	6	100244667	T	C	-0.0636841	0.0143416	8.79066e-06	17680
family.Rikenellaceae.id.967	rs6744030	2	174257127	T	C	0.0696747	0.0157103	9.31514e-06	17564
family.Rikenellaceae.id.967	rs67281112	7	135778919	C	G	0.0635814	0.0137451	3.63475e-06	17199
family.Rikenellaceae.id.967	rs67705352	1	19790706	G	T	-0.0549688	0.0110534	6.57556e-07	17676
family.Ruminococcaceae.id.2050	rs2113833	2	218216801	C	T	0.169146	0.0355009	1.14466e-06	4140
family.Ruminococcaceae.id.2050	rs17376049	1	61425267	C	T	0.0848534	0.0172114	7.29619e-07	18333
family.Ruminococcaceae.id.2050	rs10093275	8	69732887	T	C	0.0534595	0.011677	5.35228e-06	18335
family.Ruminococcaceae.id.2050	rs76724913	1	24473669	G	T	0.0901053	0.0203104	9.60494e-06	17516
family.Ruminococcaceae.id.2050	rs1612733	1	107661606	C	T	0.108708	0.0238006	4.22436e-06	15016
family.Ruminococcaceae.id.2050	rs2426816	20	58278102	A	T	-0.0480152	0.0106011	6.04464e-06	17774
family.Ruminococcaceae.id.2050	rs3009418	1	147744468	A	C	0.0927607	0.0210123	8.69024e-06	16407
family.Ruminococcaceae.id.2050	rs10166469	2	29829167	C	T	-0.053336	0.0120209	8.5216e-06	18314
family.Ruminococcaceae.id.2050	rs1158100	8	4555684	G	A	-0.0490539	0.0109865	8.60858e-06	18333
family.Ruminococcaceae.id.2050	rs499272	11	116485496	C	G	0.0706431	0.016046	9.29359e-06	17854
family.Ruminococcaceae.id.2050	rs55793120	12	47384118	C	T	0.13822	0.0266152	1.44338e-07	12405
family.Ruminococcaceae.id.2050	rs56199908	9	2801371	C	T	-0.199327	0.0410444	1.66414e-06	5618
family.Streptococcaceae.id.1850	rs16950051	12	120729505	G	A	0.107008	0.0236973	5.33808e-06	14431
family.Streptococcaceae.id.1850	rs77968078	1	240441766	A	G	-0.0993013	0.0224788	7.9334e-06	15519
family.Streptococcaceae.id.1850	rs957755	7	46778653	G	T	-0.0642449	0.0142702	7.4151e-06	16627
family.Streptococcaceae.id.1850	rs10028567	4	53657577	T	C	-0.0934027	0.0190343	3.72497e-06	16549
family.Streptococcaceae.id.1850	rs11110281	12	100584014	C	T	-0.130554	0.0225943	1.40137e-08	15316
family.Streptococcaceae.id.1850	rs2370083	14	97526750	T	G	-0.0842751	0.0184509	4.25666e-06	16516
family.Streptococcaceae.id.1850	rs2952251	8	10143164	G	A	-0.0639298	0.0126525	3.72237e-07	16612
family.Streptococcaceae.id.1850	rs35344081	16	991253	A	G	0.0609349	0.0129703	2.63845e-06	16624
family.Streptococcaceae.id.1850	rs395407	5	169689604	C	G	-0.0826855	0.0172536	1.3256e-06	16088
family.Streptococcaceae.id.1850	rs4968759	17	61298020	G	A	-0.0544035	0.0111271	8.91881e-07	16624
family.Streptococcaceae.id.1850	rs57646748	4	37452858	A	G	-0.088021	0.019876	7.88359e-06	16160
family.Streptococcaceae.id.1850	rs6563952	16	73391982	C	G	0.0801931	0.0178576	8.70591e-06	16627
family.Streptococcaceae.id.1850	rs6806351	3	132058723	C	T	-0.0619209	0.0135744	6.93793e-06	16198
family.Streptococcaceae.id.1850	rs72739637	15	41663393	G	A	0.0927983	0.0192021	1.82163e-06	15111
family.Streptococcaceae.id.1850	rs76717940	3	94153993	A	T	0.150606	0.0334079	3.08935e-06	7720
family.Streptococcaceae.id.1850	rs7916711	10	28588269	G	A	0.0959639	0.021545	6.32732e-06	15515
family.Streptococcaceae.id.1850	rs9903102	17	80576624	A	C	-0.0693015	0.0154096	4.91806e-06	16623
family.unknownfamily.id.1000001214	rs11150282	16	80493705	C	T	0.098235	0.0197127	7.36053e-07	5864
family.unknownfamily.id.1000001214	rs113884518	9	24648997	C	T	-0.20591	0.0455376	7.73987e-06	4434
family.unknownfamily.id.1000001214	rs1221147	9	122046549	A	T	0.126305	0.0279161	4.8596e-06	5759
family.unknownfamily.id.1000001214	rs16851659	1	230523039	C	G	-0.0895168	0.0186555	1.27024e-06	5875
family.unknownfamily.id.1000001214	rs28678345	17	53906328	C	T	0.213083	0.0471377	8.05953e-06	4315
family.unknownfamily.id.1000001214	rs367480	11	2937631	A	G	-0.0841649	0.0185948	7.52418e-06	5878
family.unknownfamily.id.1000001214	rs4129395	9	115975389	A	G	0.0904264	0.0185253	1.21742e-06	5878
family.unknownfamily.id.1000001214	rs73074665	7	20010624	T	A	0.164631	0.0356037	3.6238e-06	5749
family.unknownfamily.id.1000001214	rs789069	18	1008278	C	A	-0.10413	0.0234459	6.50003e-06	5870
family.unknownfamily.id.1000001214	rs79790072	15	100747683	C	T	0.226103	0.0488017	3.5381e-06	4104
family.unknownfamily.id.1000001214	rs8028558	15	62055753	G	A	0.08346	0.0188504	9.78236e-06	5875
family.unknownfamily.id.1000001214	rs9864379	3	14306949	C	T	-0.160521	0.0292752	4.65873e-08	5768
family.unknownfamily.id.1000005471	rs10071529	5	176287195	C	G	0.125105	0.0278674	8.64406e-06	10147
family.unknownfamily.id.1000005471	rs11779863	8	15406830	A	G	-0.0772768	0.0172171	6.68845e-06	10353
family.unknownfamily.id.1000005471	rs12566890	1	61850864	G	T	-0.103134	0.0241775	8.11201e-06	10339
family.unknownfamily.id.1000005471	rs13100746	3	165846506	T	C	0.0638979	0.0142685	7.28846e-06	10359
family.unknownfamily.id.1000005471	rs17235252	7	82536037	C	T	-0.122002	0.0255463	2.15879e-06	9531
family.unknownfamily.id.1000005471	rs3932485	3	184193482	T	C	0.0626209	0.0141623	9.92857e-06	10359
family.unknownfamily.id.1000005471	rs515984	10	3521459	C	T	-0.0875451	0.0190685	6.61366e-06	10359
family.unknownfamily.id.1000005471	rs62188991	2	177374176	C	G	-0.110864	0.0241355	5.26703e-06	9531
family.unknownfamily.id.1000005471	rs638542	1	109845252	A	G	-0.070592	0.0157049	5.17285e-06	9970
family.unknownfamily.id.1000005471	rs739151	22	42741466	G	C	0.0652659	0.0139773	3.09287e-06	10337
family.unknownfamily.id.1000005471	rs74603314	14	46519718	C	T	0.230767	0.0489701	2.27641e-06	4033
family.unknownfamily.id.1000005471	rs76373661	3	3771148	A	G	0.0908218	0.0202986	5.15941e-06	10359
family.unknownfamily.id.1000005471	rs7706512	5	17443654	A	G	0.0657351	0.0138979	2.27207e-06	10359
family.unknownfamily.id.1000005471	rs7801843	7	4105705	G	A	-0.0869495	0.0194509	9.46882e-06	10359
family.unknownfamily.id.1000005471	rs7853673	9	116711241	A	G	-0.0624389	0.0139833	6.7325e-06	10359
family.unknownfamily.id.1000005471	rs949341	11	112386785	A	G	0.0656602	0.0147216	7.73282e-06	10355
family.unknownfamily.id.1000006161	rs11251024	10	2095726	A	G	0.104201	0.0206737	6.62801e-07	5107
family.unknownfamily.id.1000006161	rs11606187	11	91589600	G	A	-0.154539	0.0326288	3.30586e-06	5102
family.unknownfamily.id.1000006161	rs13219468	6	68934648	C	G	0.115344	0.0236958	1.40637e-06	5104
family.unknownfamily.id.1000006161	rs13385922	2	234081324	C	T	0.0929494	0.0201348	3.96829e-06	5106
family.unknownfamily.id.1000006161	rs166849	2	200778866	A	G	0.0911053	0.0202239	7.73898e-06	5107
family.unknownfamily.id.1000006161	rs2172426	8	18229020	T	C	-0.10212	0.0198947	3.17425e-07	5099
family.unknownfamily.id.1000006161	rs267959	5	10737802	G	A	0.0988612	0.0209676	2.61993e-06	5107
family.unknownfamily.id.1000006161	rs2930903	19	887824	G	C	0.0908335	0.0209434	6.8435e-06	4789
family.unknownfamily.id.1000006161	rs4383094	15	81694972	C	T	0.149188	0.0320662	4.28134e-06	5091
family.unknownfamily.id.1000006161	rs55921101	10	127094261	T	A	-0.109245	0.0236201	4.32139e-06	5105
family.unknownfamily.id.1000006161	rs60583455	7	1321675	C	T	0.108934	0.021177	2.59578e-07	4773
family.unknownfamily.id.1000006161	rs60775321	15	97318671	C	T	-0.0962425	0.0213842	7.1046e-06	5101
family.unknownfamily.id.1000006161	rs72671304	14	39425971	C	T	0.172322	0.0370028	3.79578e-06	4887
family.unknownfamily.id.1000006161	rs7911787	10	98619568	T	G	-0.223071	0.0470232	3.38824e-06	3879
family.unknownfamily.id.1000006161	rs80270230	2	89331940	C	G	0.176113	0.0393214	8.40763e-06	4261
family.unknownfamily.id.1000006161	rs8126061	20	3405239	C	T	-0.159135	0.0351904	7.36334e-06	5089
family.unknownfamily.id.1000006161	rs9542068	13	70306831	C	T	0.0990709	0.0218149	6.52339e-06	5107
family.Veillonellaceae.id.2172	rs12741784	1	50088819	T	C	-0.0621452	0.0119266	1.28494e-07	15867
family.Veillonellaceae.id.2172	rs79535861	13	38326692	C	A	0.100666	0.0207016	1.57687e-06	15061
family.Veillonellaceae.id.2172	rs111810795	14	102897930	T	C	-0.0867108	0.0180573	1.72927e-06	15605
family.Veillonellaceae.id.2172	rs12186441	5	132646303	A	G	0.208096	0.0453999	4.52857e-06	5236
family.Veillonellaceae.id.2172	rs4797169	18	462180	C	T	0.0587799	0.0128297	4.49346e-06	15974
family.Veillonellaceae.id.2172	rs12668619	7	21637810	G	A	0.055301	0.0117654	2.57364e-06	15971
family.Veillonellaceae.id.2172	rs2175069	4	23317124	G	A	-0.0526752	0.0114886	4.63558e-06	15976
family.Veillonellaceae.id.2172	rs1442060	4	46366067	A	G	-0.0514024	0.0112125	4.50675e-06	15976
family.Veillonellaceae.id.2172	rs114889439	13	61597625	G	A	-0.253809	0.0539169	6.19028e-06	3268
family.Veillonellaceae.id.2172	rs4461038	15	78546996	G	A	-0.0554965	0.0119467	3.73474e-06	15973
family.Veillonellaceae.id.2172	rs6909981	6	75534152	T	C	-0.0638697	0.0141765	5.47618e-06	15976
family.Veillonellaceae.id.2172	rs2561116	5	38348199	G	T	-0.083617	0.0187159	7.88518e-06	15976
family.Veillonellaceae.id.2172	rs61264131	6	139188534	C	A	0.202367	0.0464388	6.74544e-06	3075
family.Veillonellaceae.id.2172	rs9345168	6	92380922	A	C	0.0509102	0.0113253	8.48887e-06	15976
family.Veillonellaceae.id.2172	rs11700976	21	35576123	A	C	0.0503337	0.0113763	9.25376e-06	15971
family.Veillonellaceae.id.2172	rs6692542	1	244391618	G	A	0.0534397	0.0118254	8.67975e-06	15976
family.Veillonellaceae.id.2172	rs2585520	13	78785141	T	G	-0.0904972	0.0200428	5.26922e-06	15501
family.Veillonellaceae.id.2172	rs75768969	13	101617913	G	C	-0.0703773	0.0156855	7.19233e-06	15975
family.Veillonellaceae.id.2172	rs1693340	18	30208691	C	T	0.0818934	0.018245	9.25271e-06	15058
family.Veillonellaceae.id.2172	rs4263802	8	138319508	A	G	0.050942	0.0114921	7.45003e-06	15976
family.Veillonellaceae.id.2172	rs1447205	8	41231597	C	G	-0.0520689	0.0115656	7.34899e-06	15971
family.Verrucomicrobiaceae.id.4036	rs11184341	1	105422565	C	G	0.0655301	0.014223	4.13844e-06	11864
family.Verrucomicrobiaceae.id.4036	rs111862613	12	130309670	C	T	0.0907065	0.0196746	3.73127e-06	11621
family.Verrucomicrobiaceae.id.4036	rs117107102	18	49473635	G	A	0.204683	0.0431573	2.91821e-06	4975
family.Verrucomicrobiaceae.id.4036	rs11729256	4	95027272	C	T	0.0749798	0.0150177	6.7309e-07	11861
family.Verrucomicrobiaceae.id.4036	rs12908520	15	97570657	A	G	0.0619104	0.0130946	2.15138e-06	11863
family.Verrucomicrobiaceae.id.4036	rs2602429	16	81063149	T	C	0.0745516	0.0156195	2.69939e-06	11690
family.Verrucomicrobiaceae.id.4036	rs4242783	10	5064327	A	G	0.0687992	0.0147694	2.75444e-06	11690
family.Verrucomicrobiaceae.id.4036	rs4936098	11	130280667	G	A	0.0648691	0.0135928	1.12929e-06	11858
family.Verrucomicrobiaceae.id.4036	rs61779207	1	41074472	A	G	-0.0758811	0.0167762	6.63029e-06	11591
family.Verrucomicrobiaceae.id.4036	rs74542928	4	100544188	C	T	0.112124	0.0236422	1.64613e-06	11216
family.Verrucomicrobiaceae.id.4036	rs9349825	6	56341481	G	A	-0.0704354	0.0147128	2.51287e-06	11858
family.Verrucomicrobiaceae.id.4036	rs941682	20	31867840	A	G	-0.0631526	0.0143767	9.58114e-06	11809
family.Victivallaceae.id.2255	rs4396289	11	9316730	T	C	-0.152918	0.0288525	1.53782e-07	3913
family.Victivallaceae.id.2255	rs2944282	7	57589803	C	T	-0.124197	0.0257026	1.56601e-06	3555
family.Victivallaceae.id.2255	rs11764871	7	146808977	T	G	0.127099	0.025656	7.49289e-07	3909
family.Victivallaceae.id.2255	rs6545794	2	60484909	G	A	-0.197786	0.0410495	5.97005e-07	3916
family.Victivallaceae.id.2255	rs2546105	5	94692439	T	A	0.126643	0.0257111	1.02501e-06	3917
family.Victivallaceae.id.2255	rs7077363	10	95286954	A	G	0.148942	0.0318366	2.83376e-06	3912
family.Victivallaceae.id.2255	rs67832247	2	2649472	T	C	-0.123489	0.0266695	3.23801e-06	3555
family.Victivallaceae.id.2255	rs34962571	12	131103256	C	A	-0.186945	0.0418412	6.24824e-06	3237
family.Victivallaceae.id.2255	rs7860510	9	94128796	C	G	0.164855	0.0375128	9.60089e-06	3912
family.Victivallaceae.id.2255	rs7627405	3	9968555	T	C	-0.134158	0.0301427	8.1942e-06	3555
family.Victivallaceae.id.2255	rs61702987	2	31211657	C	T	0.145501	0.0300007	3.07921e-06	3906
family.Victivallaceae.id.2255	rs7314815	12	102525047	A	G	0.101088	0.0225594	6.40086e-06	3912
family.Victivallaceae.id.2255	rs11671100	19	711637	C	A	-0.160034	0.0349472	4.08042e-06	3331
family.Victivallaceae.id.2255	rs62570196	9	111086170	T	C	-0.246101	0.0483077	2.69852e-07	3091
genus..Clostridiuminnocuumgroup.id.14397	rs6890185	5	71186626	C	T	0.113424	0.0233137	1.12244e-06	4166
genus..Clostridiuminnocuumgroup.id.14397	rs61267978	18	6348227	C	T	0.14708	0.0320875	5.58513e-06	4165
genus..Clostridiuminnocuumgroup.id.14397	rs1948423	3	103025517	A	T	-0.108859	0.023425	3.4941e-06	4165
genus..Clostridiuminnocuumgroup.id.14397	rs6577484	1	8419420	A	G	0.160425	0.0360857	8.40602e-06	3858
genus..Clostridiuminnocuumgroup.id.14397	rs10074000	5	113126539	C	T	-0.102648	0.0227508	6.99943e-06	4048
genus..Clostridiuminnocuumgroup.id.14397	rs1942371	18	69274308	A	G	-0.157938	0.034187	4.06337e-06	3971
genus..Clostridiuminnocuumgroup.id.14397	rs40656	5	9368158	T	C	0.142664	0.0311021	8.6152e-06	4048
genus..Clostridiuminnocuumgroup.id.14397	rs71564433	6	143718234	A	T	-0.126746	0.0274657	7.8001e-06	4164
genus..Clostridiuminnocuumgroup.id.14397	rs77845139	15	59704208	G	A	-0.114993	0.0257186	8.40622e-06	4048
genus..Clostridiuminnocuumgroup.id.14397	rs10506058	12	30268485	G	A	0.0997048	0.0221926	8.92443e-06	4163
genus..Clostridiuminnocuumgroup.id.14397	rs4869133	5	95717619	A	G	-0.180591	0.0409505	7.24455e-06	3735
genus..Eubacteriumbrachygroup.id.11296	rs112617308	10	94185213	C	T	-0.170873	0.0362844	2.38033e-06	4001
genus..Eubacteriumbrachygroup.id.11296	rs9613196	22	26922534	A	T	-0.238718	0.0528561	4.98786e-06	3004
genus..Eubacteriumbrachygroup.id.11296	rs62348779	5	17460096	C	T	-0.201481	0.043286	3.78122e-06	3827
genus..Eubacteriumbrachygroup.id.11296	rs2913110	10	22892667	T	C	0.105143	0.022942	4.55806e-06	4001
genus..Eubacteriumbrachygroup.id.11296	rs4862235	4	184628931	A	G	0.104806	0.0225751	3.73143e-06	4000
genus..Eubacteriumbrachygroup.id.11296	rs12151423	2	218237281	G	A	0.101329	0.0227324	9.2705e-06	3854
genus..Eubacteriumbrachygroup.id.11296	rs73199919	4	6856564	C	T	-0.236717	0.0531335	8.15524e-06	3008
genus..Eubacteriumbrachygroup.id.11296	rs6591893	11	80236833	A	G	0.108225	0.0240319	7.34344e-06	3999
genus..Eubacteriumbrachygroup.id.11296	rs720439	22	48190598	G	A	-0.111927	0.0251252	7.02827e-06	4001
genus..Eubacteriumbrachygroup.id.11296	rs13139592	4	144665178	C	T	-0.145997	0.0327192	7.96753e-06	3842
genus..Eubacteriumbrachygroup.id.11296	rs1384962	14	23060552	G	A	0.120888	0.0266264	6.99292e-06	4001
genus..Eubacteriumcoprostanoligenesgroup.id.11375	rs17159861	7	31085162	T	C	0.0962228	0.0168388	1.03787e-08	17380
genus..Eubacteriumcoprostanoligenesgroup.id.11375	rs9648214	7	16380806	C	T	-0.0828719	0.016431	2.5203e-07	17379
genus..Eubacteriumcoprostanoligenesgroup.id.11375	rs115325767	1	200638489	C	G	0.0783322	0.0174719	2.62197e-06	16555
genus..Eubacteriumcoprostanoligenesgroup.id.11375	rs12906958	15	36911598	T	C	-0.0533159	0.0115935	4.34803e-06	17380
genus..Eubacteriumcoprostanoligenesgroup.id.11375	rs4076415	15	86440997	G	T	0.0515152	0.0110294	1.98974e-06	16960
genus..Eubacteriumcoprostanoligenesgroup.id.11375	rs6762473	3	127139574	A	C	0.0521584	0.0112353	4.26113e-06	17377
genus..Eubacteriumcoprostanoligenesgroup.id.11375	rs10444197	10	2215931	G	A	-0.0505823	0.0113455	5.98464e-06	17380
genus..Eubacteriumcoprostanoligenesgroup.id.11375	rs2644213	10	84506096	A	G	0.0538845	0.0121245	9.85638e-06	17380
genus..Eubacteriumcoprostanoligenesgroup.id.11375	rs11720857	3	113794507	T	C	0.0630776	0.0144485	9.26255e-06	16960
genus..Eubacteriumcoprostanoligenesgroup.id.11375	rs4717831	7	73306506	T	A	0.0786783	0.0174038	9.17719e-06	16854
genus..Eubacteriumcoprostanoligenesgroup.id.11375	rs62024432	15	97869293	T	C	-0.0769698	0.0172101	7.50207e-06	17271
genus..Eubacteriumcoprostanoligenesgroup.id.11375	rs76898927	3	81595477	A	G	0.123055	0.0266375	4.78979e-06	12197
genus..Eubacteriumcoprostanoligenesgroup.id.11375	rs1020520	7	33603146	G	T	-0.0590705	0.0132929	8.88975e-06	17371
genus..Eubacteriumcoprostanoligenesgroup.id.11375	rs11052069	12	32713919	C	T	0.0477832	0.0107833	9.37949e-06	17380
genus..Eubacteriumcoprostanoligenesgroup.id.11375	rs79895140	2	50797401	C	T	-0.0641017	0.0141153	8.61816e-06	16139
genus..Eubacteriumeligensgroup.id.14372	rs4583233	16	81820486	C	A	0.0670205	0.0128122	2.83852e-07	14327
genus..Eubacteriumeligensgroup.id.14372	rs265534	10	83092007	G	T	-0.0563756	0.0120127	2.26758e-06	14776
genus..Eubacteriumeligensgroup.id.14372	rs72839198	2	115197171	G	C	0.155659	0.0375612	3.13914e-06	4926
genus..Eubacteriumeligensgroup.id.14372	rs74606150	14	39301409	G	C	-0.196454	0.042565	4.24506e-06	5381
genus..Eubacteriumeligensgroup.id.14372	rs6923695	6	70956815	G	T	0.103268	0.0229525	4.87406e-06	12891
genus..Eubacteriumeligensgroup.id.14372	rs56080211	2	110260993	T	C	0.123093	0.0282743	9.1429e-06	10699
genus..Eubacteriumeligensgroup.id.14372	rs158115	14	77619186	C	G	0.0915271	0.0190611	9.74185e-06	14678
genus..Eubacteriumeligensgroup.id.14372	rs2200429	13	107563458	G	A	-0.0888825	0.0198479	5.29721e-06	14761
genus..Eubacteriumeligensgroup.id.14372	rs182318	11	31098691	A	G	-0.0824941	0.0195615	8.39837e-06	14777
genus..Eubacteriumeligensgroup.id.14372	rs12719051	7	51365152	G	A	0.0916626	0.0208183	7.11766e-06	12799
genus..Eubacteriumfissicatenagroup.id.14373	rs3771393	2	71145246	T	C	0.130842	0.0266671	7.37909e-07	3792
genus..Eubacteriumfissicatenagroup.id.14373	rs2733072	8	5433699	A	G	0.109644	0.0228306	1.49089e-06	3833
genus..Eubacteriumfissicatenagroup.id.14373	rs7104872	11	115165111	A	G	0.138612	0.0291906	2.7315e-06	3829
genus..Eubacteriumfissicatenagroup.id.14373	rs151257695	7	73043561	G	A	0.20951	0.0454847	3.09681e-06	3587
genus..Eubacteriumfissicatenagroup.id.14373	rs11876297	18	45753272	C	T	0.131469	0.0281712	2.66556e-06	3396
genus..Eubacteriumfissicatenagroup.id.14373	rs6934739	6	39940437	G	A	0.111463	0.0252788	9.75326e-06	3831
genus..Eubacteriumfissicatenagroup.id.14373	rs10147907	14	89484373	G	T	0.172263	0.039601	8.27246e-06	3833
genus..Eubacteriumfissicatenagroup.id.14373	rs1768152	3	39604954	C	T	0.139489	0.0316186	8.70054e-06	3590
genus..Eubacteriumfissicatenagroup.id.14373	rs11818408	10	96758467	A	G	0.10585	0.0237114	8.20015e-06	3590
genus..Eubacteriumhalliigroup.id.11338	rs60254196	7	148856720	G	A	-0.0522832	0.0111865	2.69672e-06	16238
genus..Eubacteriumhalliigroup.id.11338	rs13116360	4	111885431	C	T	0.154124	0.0297185	2.94487e-07	10323
genus..Eubacteriumhalliigroup.id.11338	rs949971	3	110283389	G	T	-0.0540164	0.0116101	3.29002e-06	16566
genus..Eubacteriumhalliigroup.id.11338	rs10798999	1	34308917	T	C	0.0601661	0.0126752	2.60558e-06	16561
genus..Eubacteriumhalliigroup.id.11338	rs10808115	7	100635375	C	A	-0.0504747	0.0109922	4.42448e-06	16566
genus..Eubacteriumhalliigroup.id.11338	rs74018587	15	62014160	T	C	0.208943	0.043822	3.70257e-06	3039
genus..Eubacteriumhalliigroup.id.11338	rs6550770	3	23663416	C	T	-0.198087	0.0443545	4.823e-06	4279
genus..Eubacteriumhalliigroup.id.11338	rs10501370	11	58040621	T	C	-0.115589	0.0252489	5.41918e-06	13824
genus..Eubacteriumhalliigroup.id.11338	rs281379	19	49214274	G	A	-0.0499523	0.0112153	9.32796e-06	16130
genus..Eubacteriumhalliigroup.id.11338	rs78056098	11	123789877	T	G	-0.0507411	0.0113758	8.28818e-06	16568
genus..Eubacteriumhalliigroup.id.11338	rs138531890	3	195238086	G	A	0.153138	0.0349456	5.4306e-06	7710
genus..Eubacteriumhalliigroup.id.11338	rs28584818	3	64664456	G	A	0.126115	0.0268627	4.43235e-06	11095
genus..Eubacteriumhalliigroup.id.11338	rs117748144	11	11771637	C	T	-0.126582	0.028712	7.86002e-06	10861
genus..Eubacteriumhalliigroup.id.11338	rs17474256	1	104524676	A	G	0.0810805	0.0184573	9.45445e-06	16460
genus..Eubacteriumhalliigroup.id.11338	rs630939	18	48384463	T	C	-0.0508914	0.0114352	9.15759e-06	16238
genus..Eubacteriumhalliigroup.id.11338	rs17074066	4	183709536	C	T	-0.0813986	0.0189272	9.34905e-06	15804
genus..Eubacteriumnodatumgroup.id.11297	rs34297067	14	52185888	G	A	-0.186907	0.0341475	6.59784e-08	3271
genus..Eubacteriumnodatumgroup.id.11297	rs113893692	9	28245518	T	C	-0.185107	0.0403573	5.75702e-06	3195
genus..Eubacteriumnodatumgroup.id.11297	rs77910827	9	96597985	T	C	0.201788	0.0413568	9.05381e-07	3271
genus..Eubacteriumnodatumgroup.id.11297	rs61841040	10	9659749	T	G	0.160621	0.0341609	3.56141e-06	3295
genus..Eubacteriumnodatumgroup.id.11297	rs9425984	1	34529736	C	T	-0.130234	0.0292347	7.20681e-06	3294
genus..Eubacteriumnodatumgroup.id.11297	rs10263623	7	64894137	T	C	0.193496	0.0439023	8.90706e-06	3080
genus..Eubacteriumnodatumgroup.id.11297	rs11006576	10	61322015	G	A	-0.110167	0.024593	7.98664e-06	3295
genus..Eubacteriumnodatumgroup.id.11297	rs7880204	1	171060821	C	T	-0.125454	0.0275303	6.83884e-06	3294
genus..Eubacteriumnodatumgroup.id.11297	rs6818880	4	94712747	G	A	-0.110081	0.0245964	7.8254e-06	3291
genus..Eubacteriumnodatumgroup.id.11297	rs10458299	7	135052348	C	T	-0.187753	0.041969	8.36714e-06	3271
genus..Eubacteriumnodatumgroup.id.11297	rs7827125	8	4954912	T	C	0.1223	0.0271331	7.17355e-06	3294
genus..Eubacteriumoxidoreducensgroup.id.11339	rs12423772	12	94515340	T	G	0.14098	0.0295029	2.62925e-06	5321
genus..Eubacteriumoxidoreducensgroup.id.11339	rs2973294	4	37526679	T	G	0.0923559	0.0195439	2.38836e-06	5378
genus..Eubacteriumoxidoreducensgroup.id.11339	rs34561138	16	86480355	A	G	0.216145	0.045992	2.51163e-06	4186
genus..Eubacteriumoxidoreducensgroup.id.11339	rs440215	5	106882394	T	C	0.0932766	0.0195294	1.65407e-06	5377
genus..Eubacteriumoxidoreducensgroup.id.11339	rs1425962	4	187905399	C	G	0.0906104	0.0200612	7.32284e-06	5321
genus..Eubacteriumoxidoreducensgroup.id.11339	rs12129908	1	195064019	A	C	0.0893273	0.0198333	5.79516e-06	5377
genus..Eubacteriumrectalegroup.id.14374	rs35398954	15	93006765	G	A	-0.0901402	0.0174602	5.39945e-07	16621
genus..Eubacteriumrectalegroup.id.14374	rs117151453	12	20066025	C	G	-0.113141	0.0243541	1.84432e-06	13908
genus..Eubacteriumrectalegroup.id.14374	rs16960159	18	37703874	G	C	-0.156596	0.0336234	4.10132e-06	8334
genus..Eubacteriumrectalegroup.id.14374	rs314726	2	125553155	C	T	0.0528824	0.0109486	1.37967e-06	16966
genus..Eubacteriumrectalegroup.id.14374	rs10797540	1	234530370	G	A	0.0503179	0.0108389	3.53384e-06	17350
genus..Eubacteriumrectalegroup.id.14374	rs10248854	7	121281238	A	C	-0.0527827	0.0113464	4.20676e-06	17348
genus..Eubacteriumrectalegroup.id.14374	rs3980709	1	170900221	T	A	-0.0622701	0.0140572	6.85524e-06	17340
genus..Eubacteriumrectalegroup.id.14374	rs2884897	11	8129537	G	A	-0.129364	0.0289021	6.44426e-06	10813
genus..Eubacteriumrectalegroup.id.14374	rs10892089	11	98523638	G	C	-0.0635522	0.0140072	6.21821e-06	17351
genus..Eubacteriumrectalegroup.id.14374	rs143694765	1	116082909	C	T	0.0870025	0.019779	9.75369e-06	15124
genus..Eubacteriumrectalegroup.id.14374	rs59427698	9	129425745	G	A	-0.0576035	0.0130853	5.36906e-06	16613
genus..Eubacteriumrectalegroup.id.14374	rs62547233	9	92013419	G	A	0.0536319	0.0120201	9.8982e-06	17347
genus..Eubacteriumruminantiumgroup.id.11340	rs2116427	5	121182996	G	A	0.0911461	0.0182353	4.67364e-07	7739
genus..Eubacteriumruminantiumgroup.id.11340	rs139749	22	25303055	T	C	-0.0845439	0.0171791	8.58845e-07	7314
genus..Eubacteriumruminantiumgroup.id.11340	rs72836424	10	129037453	T	C	-0.139825	0.030069	2.62125e-06	7314
genus..Eubacteriumruminantiumgroup.id.11340	rs2229917	9	130980937	G	A	0.153538	0.0323922	2.15894e-06	7050
genus..Eubacteriumruminantiumgroup.id.11340	rs10131724	14	52219066	C	A	-0.199832	0.0414577	2.38663e-06	5071
genus..Eubacteriumruminantiumgroup.id.11340	rs16891896	5	33897589	A	G	-0.174787	0.0390573	2.3812e-06	4753
genus..Eubacteriumruminantiumgroup.id.11340	rs7000472	8	138626268	G	A	-0.0762282	0.016523	4.06848e-06	7739
genus..Eubacteriumruminantiumgroup.id.11340	rs13025464	2	201610645	C	T	-0.0737077	0.0163786	6.96842e-06	7738
genus..Eubacteriumruminantiumgroup.id.11340	rs2418654	2	71247578	T	C	-0.0748879	0.0165852	6.17247e-06	7314
genus..Eubacteriumruminantiumgroup.id.11340	rs6676699	1	197978281	T	G	-0.0888124	0.0196447	6.37979e-06	7708
genus..Eubacteriumruminantiumgroup.id.11340	rs73139629	12	63306003	C	A	-0.115098	0.0247909	5.36199e-06	7314
genus..Eubacteriumruminantiumgroup.id.11340	rs112375806	22	48749548	A	T	0.143141	0.0293757	5.82166e-06	7123
genus..Eubacteriumruminantiumgroup.id.11340	rs606117	9	2539358	G	A	0.0833243	0.018056	4.81639e-06	7263
genus..Eubacteriumruminantiumgroup.id.11340	rs57340348	6	130030114	C	T	-0.0979429	0.0212166	4.93278e-06	7314
genus..Eubacteriumruminantiumgroup.id.11340	rs2817174	1	3044181	T	C	-0.0734306	0.0163687	7.8696e-06	7710
genus..Eubacteriumruminantiumgroup.id.11340	rs10923018	1	88523399	A	G	0.0726438	0.0160924	6.79541e-06	7739
genus..Eubacteriumruminantiumgroup.id.11340	rs11637981	15	61289622	T	G	-0.073258	0.0160888	5.43671e-06	7718
genus..Eubacteriumruminantiumgroup.id.11340	rs17519472	12	30360954	T	C	0.107804	0.0233984	4.70356e-06	7710
genus..Eubacteriumruminantiumgroup.id.11340	rs209813	6	11953633	A	G	-0.103488	0.0236391	9.23146e-06	7264
genus..Eubacteriumventriosumgroup.id.11341	rs6048195	20	2308307	T	A	-0.0603594	0.011658	2.50324e-07	14839
genus..Eubacteriumventriosumgroup.id.11341	rs73615400	20	50140919	C	T	-0.0956303	0.0193428	9.53613e-07	15146
genus..Eubacteriumventriosumgroup.id.11341	rs57199565	3	190223732	C	T	0.0783394	0.0160257	7.97037e-07	14913
genus..Eubacteriumventriosumgroup.id.11341	rs11617697	13	98785900	G	A	-0.143349	0.0286241	7.21757e-07	11497
genus..Eubacteriumventriosumgroup.id.11341	rs16884680	8	114445055	T	G	-0.0906428	0.0191909	1.73969e-06	15289
genus..Eubacteriumventriosumgroup.id.11341	rs12964517	18	22460785	A	G	0.0587198	0.0123453	2.07499e-06	15289
genus..Eubacteriumventriosumgroup.id.11341	rs876734	12	52423996	T	C	-0.0618696	0.0132532	2.88908e-06	14913
genus..Eubacteriumventriosumgroup.id.11341	rs3809430	14	44975510	C	T	-0.0548171	0.0118426	3.55317e-06	15287
genus..Eubacteriumventriosumgroup.id.11341	rs72783037	16	60348381	A	C	0.0658926	0.0143747	6.54762e-06	15286
genus..Eubacteriumventriosumgroup.id.11341	rs73849225	4	126371814	C	T	0.0975711	0.0224388	5.20909e-06	14573
genus..Eubacteriumventriosumgroup.id.11341	rs9316536	13	51938576	G	T	-0.0817111	0.0183121	7.83519e-06	15289
genus..Eubacteriumventriosumgroup.id.11341	rs35179274	14	51960625	T	C	-0.0627263	0.013786	5.75792e-06	15287
genus..Eubacteriumventriosumgroup.id.11341	rs78250280	1	147291928	A	G	0.0749762	0.0164404	3.35791e-06	14835
genus..Eubacteriumventriosumgroup.id.11341	rs66746423	1	109398264	T	C	0.0751501	0.0164978	6.11142e-06	14578
genus..Eubacteriumventriosumgroup.id.11341	rs6704822	2	203661779	G	A	0.0739179	0.0166705	6.6223e-06	15289
genus..Eubacteriumventriosumgroup.id.11341	rs13082419	3	107736434	T	C	-0.0715522	0.016137	9.55987e-06	14501
genus..Eubacteriumventriosumgroup.id.11341	rs66830358	3	171895485	A	T	0.0528752	0.0117972	6.86917e-06	14913
genus..Eubacteriumxylanophilumgroup.id.14375	rs17830032	20	57995506	A	G	-0.160597	0.0310515	2.38893e-07	9527
genus..Eubacteriumxylanophilumgroup.id.14375	rs13239072	7	43566344	A	G	0.0687427	0.0142728	1.81783e-06	13307
genus..Eubacteriumxylanophilumgroup.id.14375	rs79582700	17	66689958	G	C	-0.0951677	0.0199969	2.40981e-06	13256
genus..Eubacteriumxylanophilumgroup.id.14375	rs12980122	19	8255478	G	C	-0.108274	0.0238257	5.01935e-06	12039
genus..Eubacteriumxylanophilumgroup.id.14375	rs2012708	16	84790559	G	A	0.0573202	0.0126905	6.5254e-06	13306
genus..Eubacteriumxylanophilumgroup.id.14375	rs2213117	11	131009660	G	T	0.0877797	0.0189012	4.21329e-06	12878
genus..Eubacteriumxylanophilumgroup.id.14375	rs10140184	14	73181783	C	A	0.0576795	0.012599	4.95862e-06	12930
genus..Eubacteriumxylanophilumgroup.id.14375	rs10917203	1	22627266	C	A	0.0612633	0.0130917	3.15155e-06	12930
genus..Eubacteriumxylanophilumgroup.id.14375	rs112176119	16	73696771	T	C	-0.113455	0.0245762	3.32766e-06	12199
genus..Eubacteriumxylanophilumgroup.id.14375	rs1999224	9	130498120	T	G	-0.0949051	0.0203503	3.75492e-06	13309
genus..Eubacteriumxylanophilumgroup.id.14375	rs75586835	4	87891938	G	A	-0.114498	0.0263455	9.38708e-06	12550
genus..Eubacteriumxylanophilumgroup.id.14375	rs4654122	1	246780557	G	C	0.0553508	0.0123588	7.19609e-06	13309
genus..Ruminococcusgauvreauiigroup.id.11342	rs2047242	10	29201860	G	A	-0.067603	0.0133738	2.46372e-07	13369
genus..Ruminococcusgauvreauiigroup.id.11342	rs71386687	16	2767894	G	T	0.121037	0.02386	2.90761e-07	11340
genus..Ruminococcusgauvreauiigroup.id.11342	rs9870933	3	112372317	G	A	0.0621643	0.0126072	8.4912e-07	13382
genus..Ruminococcusgauvreauiigroup.id.11342	rs1391597	12	61119266	T	C	0.0590284	0.0124874	1.85964e-06	13382
genus..Ruminococcusgauvreauiigroup.id.11342	rs431418	5	166419552	G	A	-0.094737	0.0210157	5.53667e-06	13289
genus..Ruminococcusgauvreauiigroup.id.11342	rs10931481	2	191954852	A	G	0.0610096	0.0130484	3.38211e-06	13382
genus..Ruminococcusgauvreauiigroup.id.11342	rs289410	15	85563483	A	G	-0.0654926	0.0139101	2.27464e-06	13380
genus..Ruminococcusgauvreauiigroup.id.11342	rs2105937	1	20552072	G	A	0.0580215	0.0127806	5.10352e-06	13364
genus..Ruminococcusgauvreauiigroup.id.11342	rs2166943	8	137090850	C	A	0.0566974	0.0123497	5.27717e-06	13377
genus..Ruminococcusgauvreauiigroup.id.11342	rs12539819	7	153487396	T	C	0.110654	0.0240684	4.49375e-06	11860
genus..Ruminococcusgauvreauiigroup.id.11342	rs12079579	1	161880482	G	A	0.0955324	0.0213436	5.03725e-06	12986
genus..Ruminococcusgauvreauiigroup.id.11342	rs73802842	4	18824860	A	C	0.0736808	0.0169665	7.48026e-06	13382
genus..Ruminococcusgauvreauiigroup.id.11342	rs13188803	5	112627773	A	T	0.0709419	0.0156855	7.27559e-06	12834
genus..Ruminococcusgnavusgroup.id.14376	rs13163520	5	18662686	A	G	-0.127377	0.0233883	5.61015e-08	6326
genus..Ruminococcusgnavusgroup.id.14376	rs934940	2	122096018	C	A	-0.105045	0.0229588	2.73705e-06	6309
genus..Ruminococcusgnavusgroup.id.14376	rs9872758	3	66701616	C	T	0.0849233	0.0176643	1.66029e-06	6398
genus..Ruminococcusgnavusgroup.id.14376	rs2909242	8	129224680	A	C	-0.0909965	0.018351	7.40957e-07	6401
genus..Ruminococcusgnavusgroup.id.14376	rs3124783	9	135838591	G	A	-0.11599	0.0249099	2.6652e-06	6401
genus..Ruminococcusgnavusgroup.id.14376	rs62167033	2	144700007	C	T	0.185289	0.0396295	3.49529e-06	5194
genus..Ruminococcusgnavusgroup.id.14376	rs12989336	2	36259341	A	G	-0.0846861	0.0187936	7.11808e-06	6401
genus..Ruminococcusgnavusgroup.id.14376	rs12136548	1	115168097	T	C	0.0901946	0.0196476	3.09631e-06	6401
genus..Ruminococcusgnavusgroup.id.14376	rs78399089	3	146290310	C	T	0.144445	0.0326618	6.62998e-06	5944
genus..Ruminococcusgnavusgroup.id.14376	rs11597105	10	6512581	G	A	0.114673	0.0250653	6.94868e-06	6328
genus..Ruminococcusgnavusgroup.id.14376	rs11864644	16	433078	C	T	-0.139804	0.0318253	5.0088e-06	6241
genus..Ruminococcusgnavusgroup.id.14376	rs4388134	4	190110710	T	C	-0.0904997	0.0203544	9.11637e-06	6399
genus..Ruminococcustorquesgroup.id.14377	rs35866622	19	49218060	C	T	-0.0612024	0.0109421	2.21337e-08	17240
genus..Ruminococcustorquesgroup.id.14377	rs773123	12	56494998	A	T	0.0824005	0.0173862	1.58956e-06	17011
genus..Ruminococcustorquesgroup.id.14377	rs10904297	10	4639762	G	A	-0.167804	0.0389812	2.68713e-06	3143
genus..Ruminococcustorquesgroup.id.14377	rs8080469	17	14532347	A	G	0.0490727	0.0107036	3.49522e-06	17798
genus..Ruminococcustorquesgroup.id.14377	rs77034621	8	76769843	G	T	-0.151553	0.0335878	6.06872e-06	8567
genus..Ruminococcustorquesgroup.id.14377	rs73130967	7	54781314	T	A	0.0770375	0.0168264	3.70741e-06	17011
genus..Ruminococcustorquesgroup.id.14377	rs1972694	15	25326425	A	T	-0.0614094	0.0137321	8.92829e-06	17353
genus..Ruminococcustorquesgroup.id.14377	rs12434631	14	26130404	G	A	0.074697	0.0153401	2.77247e-06	17353
genus..Ruminococcustorquesgroup.id.14377	rs4073731	11	132663147	C	T	0.0651948	0.0142221	4.0525e-06	17793
genus..Ruminococcustorquesgroup.id.14377	rs13154778	5	56952803	A	T	0.0563358	0.0129526	7.15746e-06	17795
genus..Ruminococcustorquesgroup.id.14377	rs1475330	6	67262102	C	T	0.0523492	0.01182	8.13435e-06	17353
genus..Ruminococcustorquesgroup.id.14377	rs10967781	9	27225258	A	C	0.0507994	0.0113322	8.36865e-06	17791
genus..Ruminococcustorquesgroup.id.14377	rs8141465	22	21358653	G	A	0.0480778	0.0107442	9.64837e-06	17791
genus.Actinomyces.id.423	rs34583783	6	67207371	T	G	0.126596	0.0268461	4.48529e-06	7468
genus.Actinomyces.id.423	rs35011108	6	133007480	G	A	0.232634	0.0512044	6.33832e-06	3515
genus.Actinomyces.id.423	rs4073240	6	169224781	A	G	0.0749687	0.0167368	7.94274e-06	7468
genus.Actinomyces.id.423	rs2715439	15	99492313	T	C	0.0746684	0.0164822	6.27e-06	7468
genus.Actinomyces.id.423	rs4146653	10	4782841	A	G	0.0985224	0.0214182	4.49647e-06	7468
genus.Actinomyces.id.423	rs7915461	10	127532121	C	T	0.18776	0.0401636	5.91984e-06	5282
genus.Actinomyces.id.423	rs71315246	3	101352439	G	A	-0.0969809	0.021925	9.82978e-06	7468
genus.Actinomyces.id.423	rs10787984	10	121356829	C	G	0.094316	0.0213513	9.62305e-06	7468
genus.Adlercreutzia.id.812	rs7680684	4	171281359	T	C	-0.083381	0.0168901	9.76904e-07	8243
genus.Adlercreutzia.id.812	rs2147798	1	201061818	G	C	0.0922959	0.0192121	1.39877e-06	8243
genus.Adlercreutzia.id.812	rs80078995	5	94059857	T	A	-0.11324	0.0232586	1.57358e-06	8243
genus.Adlercreutzia.id.812	rs2717140	18	75009770	T	C	-0.119225	0.0251081	2.04594e-06	8243
genus.Adlercreutzia.id.812	rs9490822	6	123909083	T	C	-0.0734512	0.0155789	2.54421e-06	8243
genus.Adlercreutzia.id.812	rs12522517	5	31991834	T	A	-0.104884	0.0234695	4.41254e-06	8187
genus.Adlercreutzia.id.812	rs13231526	7	48844151	A	C	0.143237	0.0311654	4.81355e-06	8051
genus.Adlercreutzia.id.812	rs6664405	1	69444163	C	T	-0.0953084	0.0210752	5.23422e-06	8051
genus.Adlercreutzia.id.812	rs1046175	10	135204950	G	C	0.112758	0.0255994	6.35889e-06	8051
genus.Adlercreutzia.id.812	rs9915817	17	48864179	C	T	0.0749219	0.016833	8.21673e-06	8243
genus.Adlercreutzia.id.812	rs55719207	3	105355971	A	G	-0.0699243	0.0158036	9.60505e-06	8243
genus.Adlercreutzia.id.812	rs11604400	11	98386085	T	C	-0.102524	0.0234834	9.74463e-06	8107
genus.Akkermansia.id.4037	rs11184341	1	105422565	C	G	0.0655855	0.0142236	4.06353e-06	11863
genus.Akkermansia.id.4037	rs111862613	12	130309670	C	T	0.0911199	0.0196748	3.39236e-06	11620
genus.Akkermansia.id.4037	rs117107102	18	49473635	G	A	0.204406	0.0431629	3.01139e-06	4974
genus.Akkermansia.id.4037	rs11729256	4	95027272	C	T	0.0750473	0.0150184	6.58393e-07	11860
genus.Akkermansia.id.4037	rs12908520	15	97570657	A	G	0.061772	0.0130954	2.26482e-06	11862
genus.Akkermansia.id.4037	rs2602429	16	81063149	T	C	0.0745352	0.0156201	2.71569e-06	11689
genus.Akkermansia.id.4037	rs4242783	10	5064327	A	G	0.0685454	0.0147701	2.99799e-06	11689
genus.Akkermansia.id.4037	rs4936098	11	130280667	G	A	0.0649225	0.0135934	1.10359e-06	11857
genus.Akkermansia.id.4037	rs61779207	1	41074472	A	G	-0.0760539	0.0167769	6.32116e-06	11590
genus.Akkermansia.id.4037	rs74542928	4	100544188	C	T	0.112623	0.0236434	1.4802e-06	11215
genus.Akkermansia.id.4037	rs9349825	6	56341481	G	A	-0.0703407	0.0147133	2.59886e-06	11857
genus.Akkermansia.id.4037	rs941682	20	31867840	A	G	-0.0632957	0.0143777	9.17126e-06	11808
genus.Alistipes.id.968	rs11769002	7	62443498	A	G	-0.0528793	0.0109389	1.44962e-06	17571
genus.Alistipes.id.968	rs7129639	11	17511427	A	C	-0.0524955	0.0109584	1.78422e-06	17571
genus.Alistipes.id.968	rs1689282	9	14080129	C	A	-0.0520061	0.0113942	5.27578e-06	17090
genus.Alistipes.id.968	rs11958296	5	177755179	G	A	-0.0981222	0.0218272	9.29574e-06	16214
genus.Alistipes.id.968	rs8130320	21	40580258	G	A	-0.049002	0.010717	4.83612e-06	17571
genus.Alistipes.id.968	rs2875322	11	130887552	C	T	-0.0580945	0.0131432	8.77703e-06	17459
genus.Alistipes.id.968	rs2290844	10	127787142	T	C	0.0813969	0.0191632	9.10135e-06	17571
genus.Alistipes.id.968	rs2450745	8	144428720	C	A	-0.080524	0.0184702	7.11836e-06	17571
genus.Alistipes.id.968	rs62576416	9	112120264	C	T	0.0492647	0.0109733	7.50368e-06	17564
genus.Alistipes.id.968	rs1107244	13	38057357	A	G	0.0758558	0.0171182	3.59059e-06	17571
genus.Alistipes.id.968	rs34417064	17	52776479	G	A	-0.048202	0.0106868	7.00749e-06	17570
genus.Alistipes.id.968	rs12990744	2	178000949	T	C	-0.0776618	0.0172986	8.20725e-06	16694
genus.Alistipes.id.968	rs4810359	20	41191335	G	A	-0.0652428	0.0146155	7.49669e-06	17380
genus.Alistipes.id.968	rs67281112	7	135778919	C	G	0.0634575	0.0137846	3.91578e-06	17090
genus.Alistipes.id.968	rs67705352	1	19790706	G	T	-0.0532404	0.0110864	1.65123e-06	17567
genus.Allisonella.id.2174	rs602075	9	79110160	G	A	0.168974	0.0296976	3.56575e-08	3212
genus.Allisonella.id.2174	rs35778461	9	100150556	T	C	0.146679	0.0297186	1.2063e-06	3212
genus.Allisonella.id.2174	rs6742198	2	33607071	A	G	0.149152	0.0316484	3.34514e-06	3182
genus.Allisonella.id.2174	rs1901739	5	114286707	G	T	0.115769	0.0248626	3.58801e-06	3212
genus.Allisonella.id.2174	rs76904847	7	137968010	A	G	0.148523	0.0334857	6.08751e-06	3182
genus.Allisonella.id.2174	rs35110698	12	28018998	C	T	-0.146322	0.0320852	5.72322e-06	3212
genus.Allisonella.id.2174	rs7898615	10	122413451	G	T	0.167966	0.0373586	8.87277e-06	3212
genus.Allisonella.id.2174	rs594561	11	88632972	T	C	0.112231	0.0251681	9.41103e-06	3212
genus.Allisonella.id.2174	rs685403	18	75370866	C	G	-0.175203	0.0404474	4.88394e-06	3212
genus.Alloprevotella.id.961	rs12675596	8	69994816	T	G	0.145669	0.0290678	9.63726e-07	3008
genus.Alloprevotella.id.961	rs58212166	4	189076705	G	A	-0.161506	0.0359102	7.93614e-06	3005
genus.Alloprevotella.id.961	rs34619204	21	40993008	A	G	-0.156037	0.0344392	8.8419e-06	3003
genus.Alloprevotella.id.961	rs17380632	3	79794395	T	A	0.125564	0.0280409	9.27121e-06	3009
genus.Alloprevotella.id.961	rs4680035	3	152805600	G	A	-0.119599	0.0259446	4.99052e-06	3007
genus.Alloprevotella.id.961	rs4364940	1	234126516	G	A	0.126418	0.0282207	8.58353e-06	3008
genus.Alloprevotella.id.961	rs2154444	21	36053643	G	T	0.138234	0.0308961	8.36755e-06	3009
genus.Anaerofilum.id.2053	rs816292	12	117811409	C	T	-0.113003	0.02204	2.64038e-07	5017
genus.Anaerofilum.id.2053	rs79598899	2	191139151	T	C	0.182586	0.0357284	3.74728e-07	4709
genus.Anaerofilum.id.2053	rs4506496	1	247145690	A	G	0.10309	0.0212861	1.4866e-06	4935
genus.Anaerofilum.id.2053	rs712981	3	129686434	C	A	0.10076	0.0202902	6.83115e-07	5051
genus.Anaerofilum.id.2053	rs17105491	10	125294406	C	G	-0.193107	0.0411187	1.56819e-06	4856
genus.Anaerofilum.id.2053	rs10794359	11	1051715	C	T	-0.0953524	0.02006	2.23496e-06	4994
genus.Anaerofilum.id.2053	rs17096874	14	30991358	T	C	-0.126337	0.0268919	2.8603e-06	5051
genus.Anaerofilum.id.2053	rs356049	17	6450532	A	G	0.132603	0.0289802	6.55844e-06	4994
genus.Anaerofilum.id.2053	rs1563175	2	3838940	C	A	0.0923834	0.0202157	5.53848e-06	5051
genus.Anaerofilum.id.2053	rs17012738	2	76698142	G	T	0.0903417	0.0200239	7.24168e-06	5051
genus.Anaerofilum.id.2053	rs9299345	9	104339812	C	T	-0.1364	0.0302372	8.04309e-06	5051
genus.Anaerofilum.id.2053	rs4244069	12	67167461	A	G	-0.146775	0.0326594	9.81202e-06	5030
genus.Anaerostipes.id.1991	rs7193624	16	77574020	T	C	0.0750642	0.0150723	5.35482e-07	16926
genus.Anaerostipes.id.1991	rs2804244	10	117383184	G	A	-0.053089	0.0110983	2.04051e-06	16926
genus.Anaerostipes.id.1991	rs62215703	21	25873624	A	G	0.0644965	0.0136702	1.9777e-06	15550
genus.Anaerostipes.id.1991	rs2396460	2	228018671	C	T	-0.0512653	0.0109555	2.91088e-06	16912
genus.Anaerostipes.id.1991	rs3900776	9	13525082	A	G	-0.110013	0.0236302	2.74765e-06	14694
genus.Anaerostipes.id.1991	rs2014785	3	171100102	C	T	0.0515687	0.0112199	4.68061e-06	16445
genus.Anaerostipes.id.1991	rs62157625	2	142774333	C	T	0.088573	0.0185548	1.44909e-06	15215
genus.Anaerostipes.id.1991	rs6726833	2	39351569	A	C	-0.0877497	0.0189408	3.32217e-06	16924
genus.Anaerostipes.id.1991	rs6474958	9	1582701	G	A	-0.0500065	0.0112001	6.74483e-06	16918
genus.Anaerostipes.id.1991	rs6854026	4	169690814	C	T	-0.0508482	0.0109075	3.19578e-06	16921
genus.Anaerostipes.id.1991	rs78735375	19	1497547	C	A	-0.137429	0.0305304	5.33384e-06	10360
genus.Anaerostipes.id.1991	rs7823228	8	128397494	C	G	-0.0621085	0.0136614	5.84203e-06	16445
genus.Anaerostipes.id.1991	rs13376554	1	67595108	T	A	0.197389	0.0458642	7.72059e-06	3101
genus.Anaerostipes.id.1991	rs60983350	17	2850737	A	G	-0.0539901	0.0116575	4.42054e-06	16344
genus.Anaerostipes.id.1991	rs10502061	11	105615253	G	A	0.0835752	0.0192017	7.93539e-06	16825
genus.Anaerotruncus.id.2054	rs6563550	13	38058413	C	T	0.0877135	0.0176745	2.34517e-07	16566
genus.Anaerotruncus.id.2054	rs8005030	14	30607199	T	C	0.0554447	0.0117854	2.28298e-06	16548
genus.Anaerotruncus.id.2054	rs4669806	2	12200752	T	G	0.0576389	0.0122994	2.4206e-06	16566
genus.Anaerotruncus.id.2054	rs10150232	14	30418008	G	A	0.0567088	0.0124877	6.67667e-06	16117
genus.Anaerotruncus.id.2054	rs1272208	9	78630894	T	G	-0.0611743	0.0129831	4.27982e-06	16117
genus.Anaerotruncus.id.2054	rs12056802	8	74713100	G	C	0.0774194	0.0177178	6.12679e-06	16010
genus.Anaerotruncus.id.2054	rs11018566	11	89040226	G	A	-0.156465	0.0366032	6.13709e-06	6278
genus.Anaerotruncus.id.2054	rs7675045	4	172808992	T	A	-0.0497815	0.0110573	6.91883e-06	16566
genus.Anaerotruncus.id.2054	rs1431492	3	150855371	T	C	-0.0654996	0.0146188	7.35565e-06	16560
genus.Anaerotruncus.id.2054	rs9347879	6	165015261	C	T	0.050618	0.011049	4.22333e-06	16566
genus.Anaerotruncus.id.2054	rs17734739	2	211663702	C	T	0.0660052	0.014908	7.42772e-06	15927
genus.Anaerotruncus.id.2054	rs6494922	15	33459867	G	A	0.0903106	0.0202257	6.62362e-06	16067
genus.Anaerotruncus.id.2054	rs34449434	12	76523655	C	A	-0.0497004	0.0113402	9.85065e-06	16117
genus.Anaerotruncus.id.2054	rs115414803	4	88163243	C	A	-0.144356	0.0317524	6.83473e-06	9273
genus.Anaerotruncus.id.2054	rs2704155	11	54908652	A	T	-0.106235	0.0234815	5.4183e-06	12419
genus.Anaerotruncus.id.2054	rs7155595	14	77502546	A	C	0.0539336	0.0118903	7.54982e-06	16553
genus.Bacteroides.id.918	rs11585893	1	10644351	G	A	-0.0740746	0.0147633	1.79511e-06	17821
genus.Bacteroides.id.918	rs13207588	6	41519430	G	A	-0.059205	0.0131195	7.48504e-06	17707
genus.Bacteroides.id.918	rs1340391	1	102960989	C	T	-0.0592004	0.0132244	6.7301e-06	18302
genus.Bacteroides.id.918	rs17619981	19	24342250	G	T	0.0880978	0.0187002	2.68683e-06	15801
genus.Bacteroides.id.918	rs2023437	14	22045949	C	T	-0.0782325	0.0167634	5.01824e-06	17484
genus.Bacteroides.id.918	rs2366421	3	62019400	A	T	-0.0528153	0.0117124	7.64945e-06	18299
genus.Bacteroides.id.918	rs28757219	6	29143451	A	T	0.0818398	0.0170319	1.2942e-06	14833
genus.Bacteroides.id.918	rs495004	9	112855426	G	C	-0.0607475	0.0129865	3.42092e-06	17707
genus.Bacteroides.id.918	rs66474973	20	58605432	T	G	0.0812515	0.0164479	6.80966e-07	17405
genus.Bacteroides.id.918	rs66710942	3	77215327	T	C	0.0488038	0.0107412	5.86259e-06	17821
genus.Bacteroides.id.918	rs6795673	3	10593224	T	C	0.0538565	0.0105251	3.37909e-07	18301
genus.Bacteroides.id.918	rs9507307	13	24910476	T	C	0.0604456	0.0129128	2.1271e-06	18184
genus.Barnesiella.id.944	rs2276875	4	5730954	G	A	-0.0697176	0.0139537	4.65027e-07	13893
genus.Barnesiella.id.944	rs2428166	6	110831148	A	G	-0.165859	0.0337309	8.50874e-07	8091
genus.Barnesiella.id.944	rs60316894	12	54872438	T	C	-0.121478	0.025184	1.19064e-06	12717
genus.Barnesiella.id.944	rs35177866	3	181589155	G	A	0.0917125	0.0190133	2.94763e-06	13394
genus.Barnesiella.id.944	rs13242616	7	122021518	C	T	-0.0583747	0.0123176	2.29017e-06	13945
genus.Barnesiella.id.944	rs79795328	4	114546595	G	A	-0.0818645	0.0176441	4.23302e-06	13657
genus.Barnesiella.id.944	rs2057922	7	10076378	C	G	0.0915241	0.0194623	3.82634e-06	14208
genus.Barnesiella.id.944	rs199035	6	23435415	A	G	0.0559495	0.0119716	3.00294e-06	13945
genus.Barnesiella.id.944	rs62251337	3	44327429	G	A	-0.0690763	0.0149374	4.24161e-06	13945
genus.Barnesiella.id.944	rs77455852	5	54107036	G	T	-0.0891491	0.0195601	3.16354e-06	13394
genus.Barnesiella.id.944	rs11155559	6	148601905	C	T	0.0956023	0.0212961	8.91914e-06	13383
genus.Barnesiella.id.944	rs12909713	15	87145913	T	C	-0.0550716	0.0120039	4.94527e-06	14205
genus.Barnesiella.id.944	rs113258194	2	180020849	G	A	0.098992	0.0214121	7.31119e-06	13945
genus.Barnesiella.id.944	rs28479800	1	206216607	T	A	-0.09152	0.0210002	7.93418e-06	12399
genus.Barnesiella.id.944	rs76181748	8	105458416	T	C	-0.0778559	0.017164	6.7766e-06	14201
genus.Barnesiella.id.944	rs72684847	4	102616869	C	T	-0.114369	0.0253873	6.76169e-06	12984
genus.Barnesiella.id.944	rs28418786	8	25834694	G	C	-0.0791324	0.0174957	6.47627e-06	13698
genus.Bifidobacterium.id.436	rs10841473	12	20378911	C	G	-0.0624207	0.0129438	1.64522e-06	14777
genus.Bifidobacterium.id.436	rs182549	2	136616754	T	C	0.119703	0.0127294	1.27822e-20	14778
genus.Bifidobacterium.id.436	rs4567981	2	49906864	A	T	0.0562084	0.0117923	1.92831e-06	14666
genus.Bifidobacterium.id.436	rs540489	17	72897722	G	T	-0.0637641	0.0138746	5.19458e-06	14561
genus.Bifidobacterium.id.436	rs55888705	4	1517826	G	A	0.0546319	0.0121139	6.67019e-06	14777
genus.Bifidobacterium.id.436	rs56108664	5	537890	C	T	0.0729971	0.0157926	2.4402e-06	13916
genus.Bifidobacterium.id.436	rs2686790	7	48090746	C	T	0.070741	0.0157926	7.49893e-06	14778
genus.Bifidobacterium.id.436	rs2491158	10	126089703	A	G	0.0712624	0.015983	8.04716e-06	14021
genus.Bifidobacterium.id.436	rs75344046	21	31861790	T	C	0.232354	0.0505979	4.86354e-06	3856
genus.Bifidobacterium.id.436	rs12022129	1	207003374	A	G	0.0619356	0.0138937	7.99643e-06	14776
genus.Bifidobacterium.id.436	rs62181700	2	189805784	A	G	-0.0624643	0.0131205	2.17246e-06	14774
genus.Bifidobacterium.id.436	rs5746486	22	18354272	C	T	-0.0536216	0.0120801	8.99955e-06	14778
genus.Bifidobacterium.id.436	rs7322849	13	112859829	C	T	0.112428	0.0201813	1.08368e-08	14778
genus.Bifidobacterium.id.436	rs73797465	5	142793467	G	T	-0.0953566	0.0209237	4.38162e-06	14666
genus.Bifidobacterium.id.436	rs76671854	5	169748189	G	C	-0.0846055	0.0184003	3.9567e-06	13806
genus.Bifidobacterium.id.436	rs857444	6	14617591	T	C	0.0558234	0.0121219	3.57097e-06	14777
genus.Bilophila.id.3170	rs116261629	6	20505628	C	G	0.128112	0.0261358	8.62329e-07	11276
genus.Bilophila.id.3170	rs1571225	9	4940871	T	C	0.0826826	0.0170621	1.12289e-06	12854
genus.Bilophila.id.3170	rs3827020	20	61980991	T	C	0.0766479	0.0160642	1.78875e-06	12628
genus.Bilophila.id.3170	rs1241171	1	103299921	A	G	-0.0692654	0.0150148	4.24037e-06	12856
genus.Bilophila.id.3170	rs7802841	7	138583840	A	C	0.0670097	0.0137701	1.76952e-06	12856
genus.Bilophila.id.3170	rs8013541	14	67640571	T	A	-0.0571991	0.0125673	5.47538e-06	12856
genus.Bilophila.id.3170	rs6793291	3	194419531	A	C	0.112729	0.0241633	3.1132e-06	11051
genus.Bilophila.id.3170	rs1917709	7	123174986	T	A	0.118509	0.026742	7.36957e-06	10886
genus.Bilophila.id.3170	rs542415	15	50011554	C	T	-0.0613623	0.0133436	4.70948e-06	12777
genus.Bilophila.id.3170	rs72676854	8	109990939	C	T	0.123209	0.026882	5.62268e-06	11616
genus.Bilophila.id.3170	rs4798126	18	3765773	A	G	0.073288	0.016799	7.14662e-06	12777
genus.Bilophila.id.3170	rs1969927	12	100786847	A	G	0.0564589	0.0126935	9.0722e-06	12777
genus.Bilophila.id.3170	rs60178956	8	90878338	A	G	-0.0624818	0.0141485	8.05619e-06	12777
genus.Bilophila.id.3170	rs2728491	7	47211732	T	G	-0.0627416	0.0139456	6.33255e-06	12856
genus.Bilophila.id.3170	rs2713349	7	9510367	T	A	0.0617228	0.0140174	8.63249e-06	12853
genus.Bilophila.id.3170	rs9899990	17	9121579	G	A	-0.102702	0.0233878	9.06691e-06	12088
genus.Bilophila.id.3170	rs11069458	13	102402685	C	T	-0.0680947	0.015503	7.71547e-06	12856
genus.Blautia.id.1992	rs3005511	6	74605806	G	A	0.0501085	0.0110768	6.18905e-06	18276
genus.Blautia.id.1992	rs11149971	16	77238810	T	C	0.117605	0.02339	1.03934e-06	16255
genus.Blautia.id.1992	rs12453000	17	16895873	T	C	0.0625335	0.0129987	1.26117e-06	17815
genus.Blautia.id.1992	rs115043014	1	175757311	A	G	-0.206605	0.043992	5.186e-06	4902
genus.Blautia.id.1992	rs67794373	7	124210039	T	C	0.0601709	0.0123443	1.00003e-06	18158
genus.Blautia.id.1992	rs117001700	7	68396262	C	T	0.196414	0.0441122	8.83912e-06	4965
genus.Blautia.id.1992	rs72973581	19	1043103	G	A	0.125169	0.0265408	1.73934e-06	12764
genus.Blautia.id.1992	rs4926264	19	13420917	C	T	0.0826207	0.0178239	5.10293e-06	18276
genus.Blautia.id.1992	rs7860714	9	1866537	G	A	-0.0502178	0.0109853	4.09147e-06	18162
genus.Blautia.id.1992	rs682885	11	87805911	G	A	-0.0493376	0.0107359	4.4908e-06	18274
genus.Blautia.id.1992	rs2788271	1	219117743	G	T	-0.0575596	0.0133492	7.16388e-06	18276
genus.Blautia.id.1992	rs113271346	14	78062644	T	C	0.0782682	0.0172116	6.85386e-06	17465
genus.Blautia.id.1992	rs16892041	6	9298640	C	T	-0.0622605	0.0141804	8.82028e-06	18276
genus.Butyricicoccus.id.2055	rs56221232	2	153453410	C	T	0.0828027	0.0167401	7.6194e-07	17133
genus.Butyricicoccus.id.2055	rs2017189	4	7460153	T	G	-0.0506956	0.011024	3.87256e-06	17133
genus.Butyricicoccus.id.2055	rs7322368	13	100213990	C	T	0.0815733	0.0183167	5.5178e-06	17134
genus.Butyricicoccus.id.2055	rs75238760	18	22899113	A	T	0.0619423	0.0139942	6.797e-06	17022
genus.Butyricicoccus.id.2055	rs12585793	13	27018240	C	T	-0.262206	0.0564729	5.79191e-06	3135
genus.Butyricicoccus.id.2055	rs62478070	7	157688150	G	T	0.224039	0.0494959	5.9377e-06	4007
genus.Butyricicoccus.id.2055	rs4962426	10	126908208	T	G	0.0614216	0.0135979	7.3849e-06	16889
genus.Butyricicoccus.id.2055	rs10084203	2	191304149	G	A	0.0549699	0.0123563	8.58646e-06	17135
genus.Butyricicoccus.id.2055	rs12034718	1	67379595	G	A	0.0701199	0.0158213	9.57686e-06	16237
genus.Butyricimonas.id.945	rs113054641	21	16550389	A	G	-0.144881	0.0274574	1.73694e-07	9949
genus.Butyricimonas.id.945	rs62390301	5	159867647	C	T	-0.0872983	0.0174893	7.41905e-07	10634
genus.Butyricimonas.id.945	rs7083431	10	72711156	C	A	0.0703539	0.0144439	8.8546e-07	10737
genus.Butyricimonas.id.945	rs2642760	5	62119947	C	G	0.0713357	0.0145396	8.5808e-07	10634
genus.Butyricimonas.id.945	rs782080	3	127468661	A	T	0.0653488	0.0137973	2.23398e-06	10733
genus.Butyricimonas.id.945	rs1862649	16	22172866	A	G	0.113124	0.0248176	4.76256e-06	10123
genus.Butyricimonas.id.945	rs12304031	12	129438771	A	G	-0.086278	0.0196846	6.70067e-06	10658
genus.Butyricimonas.id.945	rs71428626	2	83093264	T	G	-0.133188	0.0289905	4.80413e-06	9776
genus.Butyricimonas.id.945	rs78453362	3	78740009	G	A	-0.14948	0.0327073	4.0581e-06	8207
genus.Butyricimonas.id.945	rs326049	5	997217	G	C	0.0759694	0.0167617	8.1865e-06	10557
genus.Butyricimonas.id.945	rs62130338	19	49162501	A	G	-0.0732608	0.0158324	3.8981e-06	10557
genus.Butyricimonas.id.945	rs9657374	8	4834406	T	C	0.0680719	0.0148172	4.50359e-06	10737
genus.Butyricimonas.id.945	rs12458763	18	34091618	C	A	0.122037	0.0269587	6.36646e-06	10383
genus.Butyricimonas.id.945	rs2114713	15	80528373	T	G	0.062721	0.0138998	6.87713e-06	10734
genus.Butyricimonas.id.945	rs270727	1	45082825	C	G	-0.0694173	0.0150795	5.38157e-06	10634
genus.Butyricimonas.id.945	rs72814525	10	72443070	G	A	0.0664154	0.0149766	8.24599e-06	10736
genus.Butyricimonas.id.945	rs11228830	11	56664962	G	A	0.135265	0.0298411	6.55162e-06	8974
genus.Butyrivibrio.id.1993	rs72723662	14	76065563	T	C	0.224078	0.0449336	7.86241e-07	3073
genus.Butyrivibrio.id.1993	rs7412979	1	235580646	G	C	0.186779	0.0389112	1.70567e-06	3480
genus.Butyrivibrio.id.1993	rs7752361	6	111780705	G	A	-0.11923	0.0239975	7.69113e-07	3481
genus.Butyrivibrio.id.1993	rs4537857	13	27292666	C	T	-0.12459	0.0260992	1.80192e-06	3482
genus.Butyrivibrio.id.1993	rs11761679	7	150596929	C	T	0.154775	0.0321539	2.20231e-06	3482
genus.Butyrivibrio.id.1993	rs16941336	17	20575697	T	C	0.127488	0.0267936	1.53182e-06	3482
genus.Butyrivibrio.id.1993	rs77356209	18	10267733	C	T	0.216874	0.0483299	6.6643e-06	3379
genus.Butyrivibrio.id.1993	rs74622183	14	34150977	G	A	-0.201027	0.0428204	2.45748e-06	3478
genus.Butyrivibrio.id.1993	rs7763512	6	21960091	A	G	0.119846	0.0253367	3.10655e-06	3259
genus.Butyrivibrio.id.1993	rs142855850	10	22587900	G	A	0.205013	0.0457138	6.85543e-06	3234
genus.Butyrivibrio.id.1993	rs9349693	6	53939724	G	A	0.117973	0.0259861	5.54958e-06	3482
genus.Butyrivibrio.id.1993	rs486484	20	811507	G	A	-0.108349	0.0240008	6.61084e-06	3456
genus.Butyrivibrio.id.1993	rs17163238	5	128976021	A	G	0.140987	0.0309117	5.51196e-06	3482
genus.Butyrivibrio.id.1993	rs4928024	3	54288503	G	A	-0.17471	0.0389333	8.18641e-06	3481
genus.Butyrivibrio.id.1993	rs1007475	6	148403405	T	G	0.118065	0.0261271	7.92312e-06	3482
genus.Butyrivibrio.id.1993	rs16934069	9	119693164	C	T	-0.133784	0.0299444	8.8591e-06	3482
genus.CandidatusSoleaferrea.id.11350	rs4294381	1	224688107	C	T	0.112197	0.023186	1.3685e-06	6145
genus.CandidatusSoleaferrea.id.11350	rs10090365	8	138638199	G	A	-0.0834413	0.0180989	4.17309e-06	6145
genus.CandidatusSoleaferrea.id.11350	rs4678258	3	137945192	C	T	0.0986136	0.0215646	5.53183e-06	6101
genus.CandidatusSoleaferrea.id.11350	rs10108780	8	123882833	G	A	-0.092834	0.0199807	3.64079e-06	5999
genus.CandidatusSoleaferrea.id.11350	rs386526	10	82879688	G	C	0.0818459	0.0180086	8.33076e-06	6144
genus.CandidatusSoleaferrea.id.11350	rs36155147	7	352368	T	C	0.104966	0.0240995	5.41138e-06	5958
genus.CandidatusSoleaferrea.id.11350	rs6881988	5	172758774	C	G	-0.0819131	0.018185	9.22889e-06	6140
genus.CandidatusSoleaferrea.id.11350	rs11153159	6	109376647	C	G	-0.12805	0.0285446	4.41523e-06	6101
genus.CandidatusSoleaferrea.id.11350	rs10809135	9	10611282	C	T	0.0834858	0.0182426	5.47174e-06	5999
genus.CandidatusSoleaferrea.id.11350	rs9973954	2	19885907	G	A	0.0892075	0.0195401	5.94796e-06	6145
genus.CandidatusSoleaferrea.id.11350	rs6489992	12	115352769	G	A	-0.0840437	0.0187031	7.88786e-06	6142
genus.CandidatusSoleaferrea.id.11350	rs6494306	15	62394540	G	A	-0.0969304	0.0214221	5.80051e-06	6145
genus.CandidatusSoleaferrea.id.11350	rs12500231	4	52935445	T	A	0.0813853	0.0182696	7.67641e-06	6145
genus.CandidatusSoleaferrea.id.11350	rs7400877	14	76403542	C	T	-0.0951085	0.0212799	9.29448e-06	6145
genus.CandidatusSoleaferrea.id.11350	rs2193878	3	190349049	A	T	0.228255	0.0509241	9.45546e-06	3088
genus.CandidatusSoleaferrea.id.11350	rs830149	19	47991441	G	C	0.184647	0.0397237	9.58382e-06	5065
genus.Catenibacterium.id.2153	rs12404911	1	240118443	T	C	0.140717	0.0304142	2.79891e-06	3239
genus.Catenibacterium.id.2153	rs77285108	4	122282768	A	G	-0.161826	0.0353447	3.6268e-06	3210
genus.Catenibacterium.id.2153	rs73128290	7	57364320	G	A	0.129726	0.0284563	4.29372e-06	3239
genus.Catenibacterium.id.2153	rs212393	6	159485742	A	G	-0.135254	0.0286209	3.62489e-06	3239
genus.Catenibacterium.id.2153	rs7742829	6	105089665	T	C	0.11411	0.0251099	5.60729e-06	3239
genus.ChristensenellaceaeR.7group.id.11283	rs999354	19	34076956	A	T	0.0580248	0.0117185	7.00695e-07	16324
genus.ChristensenellaceaeR.7group.id.11283	rs78521377	10	126448374	T	C	0.124992	0.0274797	5.60674e-06	12605
genus.ChristensenellaceaeR.7group.id.11283	rs62467127	7	118096925	T	C	0.114108	0.0251983	3.25362e-06	12719
genus.ChristensenellaceaeR.7group.id.11283	rs17081797	18	67555560	G	A	-0.0904325	0.0204253	3.34031e-06	16324
genus.ChristensenellaceaeR.7group.id.11283	rs62132810	19	49279227	G	A	-0.0828853	0.0179623	5.66711e-06	15066
genus.ChristensenellaceaeR.7group.id.11283	rs60954665	19	35883736	G	T	0.049815	0.0110787	7.13177e-06	16324
genus.ChristensenellaceaeR.7group.id.11283	rs10461257	4	156131004	G	A	-0.0551969	0.0122069	6.50746e-06	15987
genus.ChristensenellaceaeR.7group.id.11283	rs79150079	5	29352420	A	C	0.121547	0.0270977	9.41804e-06	11994
genus.ChristensenellaceaeR.7group.id.11283	rs62190261	2	230943099	C	A	0.0958394	0.0214723	8.74023e-06	15274
genus.ChristensenellaceaeR.7group.id.11283	rs73952017	18	1779609	T	C	-0.0862164	0.0194354	8.45769e-06	15274
genus.ChristensenellaceaeR.7group.id.11283	rs892686	9	83043376	G	A	0.0514099	0.011136	3.96861e-06	16325
genus.Clostridiumsensustricto1.id.1873	rs12341505	9	136710881	A	G	0.0810718	0.0180121	4.82174e-06	14118
genus.Clostridiumsensustricto1.id.1873	rs12490337	3	111482845	G	C	-0.0616879	0.0137581	7.49465e-06	14121
genus.Clostridiumsensustricto1.id.1873	rs2795528	10	43270264	A	G	-0.184315	0.0392204	2.7204e-06	6366
genus.Clostridiumsensustricto1.id.1873	rs2817172	1	3041519	T	C	0.058139	0.0124492	2.76655e-06	13658
genus.Clostridiumsensustricto1.id.1873	rs550843	6	165722832	C	T	-0.0783246	0.0169209	2.05071e-06	14102
genus.Clostridiumsensustricto1.id.1873	rs115807074	5	84997131	G	A	-0.22736	0.0492575	4.31688e-06	4229
genus.Clostridiumsensustricto1.id.1873	rs116847295	12	43485015	T	C	0.110021	0.0246032	4.58118e-06	12910
genus.Clostridiumsensustricto1.id.1873	rs11586026	1	83252771	T	A	0.110967	0.0250498	8.84988e-06	13095
genus.Clostridiumsensustricto1.id.1873	rs11264403	1	155676492	A	G	-0.139062	0.0334454	7.75544e-06	7285
genus.Collinsella.id.815	rs9541268	13	68610061	A	C	0.09597	0.0197312	8.79419e-07	12914
genus.Collinsella.id.815	rs2671662	17	47529492	G	C	-0.0567751	0.011945	2.2204e-06	14334
genus.Collinsella.id.815	rs73052258	2	195739311	A	G	0.0930178	0.0202658	1.7158e-06	14334
genus.Collinsella.id.815	rs2103510	21	29355467	A	G	0.0786551	0.0168217	2.42474e-06	14334
genus.Collinsella.id.815	rs75672793	4	149818294	G	A	-0.108908	0.0240522	6.13549e-06	12601
genus.Collinsella.id.815	rs10890671	11	107123199	C	T	-0.0537401	0.0118848	6.52136e-06	14334
genus.Collinsella.id.815	rs12921100	16	77283458	T	A	0.0563759	0.0127019	8.2257e-06	14334
genus.Collinsella.id.815	rs59414781	15	50026113	G	C	0.0668866	0.0149773	9.14723e-06	14334
genus.Collinsella.id.815	rs62448871	7	24465024	A	C	-0.0540309	0.0120324	6.78253e-06	14334
genus.Collinsella.id.815	rs1496626	19	31760841	C	T	-0.0722307	0.01616	6.78175e-06	14334
genus.Collinsella.id.815	rs149807560	19	56526640	A	C	-0.104264	0.0235841	7.0987e-06	13473
genus.Collinsella.id.815	rs11597285	10	8589813	T	G	-0.0537947	0.0120548	9.37615e-06	14334
genus.Coprobacter.id.949	rs305411	1	88233128	G	A	0.129218	0.0264518	1.00906e-06	6777
genus.Coprobacter.id.949	rs3828477	3	46483717	T	G	-0.091218	0.019569	2.88974e-06	6798
genus.Coprobacter.id.949	rs55672356	4	34852443	A	T	-0.193354	0.0413815	2.7369e-06	4903
genus.Coprobacter.id.949	rs143662916	11	103549974	T	C	0.253264	0.0540141	3.07252e-06	3083
genus.Coprobacter.id.949	rs213863	6	97234939	T	C	-0.0887412	0.0188377	2.34883e-06	6798
genus.Coprobacter.id.949	rs72821405	6	4714797	C	T	-0.147365	0.0319978	4.7576e-06	6177
genus.Coprobacter.id.949	rs11532348	12	98289796	T	C	-0.103931	0.0226826	5.71184e-06	6364
genus.Coprobacter.id.949	rs12996055	2	137223458	C	A	0.0921817	0.0209405	8.07639e-06	6570
genus.Coprobacter.id.949	rs12684609	9	137784868	C	T	0.100827	0.0220366	6.10177e-06	6364
genus.Coprobacter.id.949	rs5011652	15	91166608	C	G	0.0899597	0.020001	5.5105e-06	6783
genus.Coprobacter.id.949	rs74919520	2	32242452	A	G	0.125703	0.0276296	5.76326e-06	6387
genus.Coprobacter.id.949	rs28402691	4	96389240	C	T	0.110695	0.0251199	9.55668e-06	6387
genus.Coprobacter.id.949	rs189356	20	57574851	A	G	0.0781125	0.0171916	6.26291e-06	6763
genus.Coprobacter.id.949	rs76001613	4	3852385	G	C	0.21591	0.0493019	9.12599e-06	3385
genus.Coprococcus1.id.11301	rs4277593	20	4319420	A	G	-0.0585649	0.0109914	1.13969e-07	16651
genus.Coprococcus1.id.11301	rs56405618	4	174468316	G	A	-0.08963	0.0186508	1.57195e-06	16379
genus.Coprococcus1.id.11301	rs74101919	1	95424321	C	T	-0.0718989	0.0144651	1.03291e-06	16732
genus.Coprococcus1.id.11301	rs1010560	1	30400301	A	C	0.0580232	0.0122722	1.95915e-06	16723
genus.Coprococcus1.id.11301	rs73031725	11	134622282	C	T	0.167591	0.0355224	1.97917e-06	7206
genus.Coprococcus1.id.11301	rs1519491	2	22079770	C	T	0.0499197	0.0113558	8.95283e-06	16733
genus.Coprococcus1.id.11301	rs1576241	6	72529277	G	A	-0.0510343	0.0109535	3.32862e-06	16729
genus.Coprococcus1.id.11301	rs73167075	3	165693143	C	T	0.0573137	0.0127573	8.56864e-06	16733
genus.Coprococcus1.id.11301	rs12794898	11	124554061	T	G	0.0903299	0.0197212	4.91531e-06	15186
genus.Coprococcus1.id.11301	rs946513	10	15913820	T	C	0.205899	0.0460018	8.61855e-06	4310
genus.Coprococcus1.id.11301	rs1762123	6	150288094	T	C	-0.0891532	0.0198554	8.01468e-06	16724
genus.Coprococcus1.id.11301	rs7784490	7	132556835	G	C	-0.0518543	0.0113136	4.55233e-06	16733
genus.Coprococcus1.id.11301	rs12886051	14	29898456	C	G	-0.0521782	0.0118051	8.00779e-06	16633
genus.Coprococcus1.id.11301	rs2907920	19	2600717	G	A	0.0561173	0.0126824	7.65327e-06	16040
genus.Coprococcus2.id.11302	rs59936925	20	49266770	T	A	0.117085	0.0233995	9.37545e-07	10931
genus.Coprococcus2.id.11302	rs6677933	1	112139008	T	C	-0.0804405	0.0164216	1.18501e-06	11483
genus.Coprococcus2.id.11302	rs1958519	14	86833255	A	T	0.0665288	0.0138558	1.57692e-06	11009
genus.Coprococcus2.id.11302	rs72680320	4	131125786	C	T	-0.0649382	0.013919	2.27115e-06	11009
genus.Coprococcus2.id.11302	rs2482516	9	25554068	T	C	0.0754415	0.0164619	4.72333e-06	11483
genus.Coprococcus2.id.11302	rs35890118	10	129715759	G	A	-0.066536	0.0147661	8.25962e-06	11478
genus.Coprococcus2.id.11302	rs9426473	1	4210455	G	A	0.0727361	0.0161662	6.30687e-06	11486
genus.Coprococcus2.id.11302	rs12634070	3	180544880	C	T	0.0736486	0.0164921	9.95104e-06	11457
genus.Coprococcus2.id.11302	rs61823518	1	223688236	C	A	-0.0955381	0.0215724	6.68258e-06	10980
genus.Coprococcus2.id.11302	rs10070053	5	34794789	G	A	0.0594312	0.0135375	7.64883e-06	11473
genus.Coprococcus3.id.11303	rs8100692	19	40032132	C	T	0.0577411	0.0113476	4.16459e-07	15829
genus.Coprococcus3.id.11303	rs62481985	8	4128340	C	G	-0.0582385	0.0115052	4.1756e-07	15472
genus.Coprococcus3.id.11303	rs178271	22	21331556	C	T	0.145257	0.0294239	7.81088e-07	10794
genus.Coprococcus3.id.11303	rs13394391	2	240727657	T	C	-0.0709302	0.0150918	2.20317e-06	15834
genus.Coprococcus3.id.11303	rs11080344	17	26104511	T	C	0.0516921	0.0113054	4.78692e-06	15835
genus.Coprococcus3.id.11303	rs7521171	1	149998497	A	G	-0.0596434	0.0129279	4.32242e-06	15472
genus.Coprococcus3.id.11303	rs11077359	17	76343961	C	T	-0.0645443	0.0148833	9.63598e-06	15378
genus.Coprococcus3.id.11303	rs13247359	7	76357726	A	G	0.051211	0.0113031	7.32611e-06	15833
genus.Coprococcus3.id.11303	rs4575475	14	99141751	A	G	0.0619514	0.0137787	7.04284e-06	15154
genus.Coprococcus3.id.11303	rs10810043	9	13799809	G	A	0.0515518	0.0115923	9.27424e-06	15833
genus.DefluviitaleaceaeUCG011.id.11287	rs112893842	9	8786663	C	T	0.11381	0.0232806	1.44535e-06	8183
genus.DefluviitaleaceaeUCG011.id.11287	rs1582238	1	118723685	C	T	0.0805036	0.0167257	1.56775e-06	7983
genus.DefluviitaleaceaeUCG011.id.11287	rs28696126	7	79734541	T	A	-0.106503	0.0238473	6.62806e-06	7811
genus.DefluviitaleaceaeUCG011.id.11287	rs4344384	10	66407366	T	G	0.0715978	0.0156309	4.83238e-06	8180
genus.DefluviitaleaceaeUCG011.id.11287	rs4677103	3	72207794	G	A	0.0977912	0.0197263	9.59557e-07	7983
genus.DefluviitaleaceaeUCG011.id.11287	rs55658617	21	41811003	C	T	0.174369	0.0362226	2.15292e-06	6663
genus.DefluviitaleaceaeUCG011.id.11287	rs72731813	4	147414743	T	C	-0.147383	0.0293796	4.33116e-07	7767
genus.DefluviitaleaceaeUCG011.id.11287	rs2892880	4	120741726	A	G	0.0817755	0.0181686	6.82881e-06	8182
genus.DefluviitaleaceaeUCG011.id.11287	rs9608282	22	24804081	G	T	0.142939	0.0299793	2.52045e-06	7716
genus.DefluviitaleaceaeUCG011.id.11287	rs9725395	1	85205632	G	A	-0.13834	0.029554	3.51921e-06	8011
genus.Desulfovibrio.id.3173	rs11160353	14	97116904	A	T	-0.0691756	0.0147285	2.70303e-06	9234
genus.Desulfovibrio.id.3173	rs2853179	8	105462047	T	C	0.0811971	0.0174234	2.42439e-06	8949
genus.Desulfovibrio.id.3173	rs16863365	2	198089911	G	A	0.109402	0.0226964	1.7945e-06	8776
genus.Desulfovibrio.id.3173	rs12031543	1	68664315	C	T	-0.127185	0.0281887	6.54764e-06	8855
genus.Desulfovibrio.id.3173	rs13066142	3	67478973	A	G	0.119141	0.0250891	3.78665e-06	9241
genus.Desulfovibrio.id.3173	rs2590913	13	64264446	A	G	0.154496	0.0339396	6.65421e-06	7225
genus.Desulfovibrio.id.3173	rs2032031	10	130170270	G	A	-0.0654931	0.0148681	9.14277e-06	9241
genus.Desulfovibrio.id.3173	rs72647089	8	57972916	G	T	-0.106594	0.0239337	8.29763e-06	8985
genus.Desulfovibrio.id.3173	rs7729080	5	52653978	A	C	-0.070287	0.0157691	9.95869e-06	9241
genus.Desulfovibrio.id.3173	rs4797774	18	13447995	A	G	0.212582	0.0470044	5.64315e-06	3476
genus.Desulfovibrio.id.3173	rs6580353	5	139410687	C	T	0.0770979	0.0169735	4.93857e-06	9241
genus.Dialister.id.2183	rs11166701	8	138295725	A	G	-0.0655301	0.013186	5.50746e-07	11720
genus.Dialister.id.2183	rs517089	11	10967286	A	T	0.076227	0.0170411	5.13634e-06	11988
genus.Dialister.id.2183	rs4747450	10	23199653	A	C	0.0668509	0.0147685	5.83729e-06	11987
genus.Dialister.id.2183	rs2314294	16	9336862	C	T	0.0865932	0.0193719	8.07899e-06	11339
genus.Dialister.id.2183	rs4753063	11	92267129	A	G	-0.0596297	0.0130052	4.85684e-06	11989
genus.Dialister.id.2183	rs2435610	7	150890034	C	A	0.0647131	0.0143314	5.93269e-06	11984
genus.Dialister.id.2183	rs10938938	4	23294359	A	G	-0.0773514	0.0170915	7.37063e-06	11401
genus.Dialister.id.2183	rs10138457	14	102458052	C	T	-0.113054	0.0261933	7.88122e-06	10968
genus.Dialister.id.2183	rs11071887	15	32955095	C	T	0.0662403	0.0146315	5.91407e-06	11989
genus.Dialister.id.2183	rs764177	3	45809449	A	C	-0.0601454	0.0135366	9.60772e-06	11988
genus.Dialister.id.2183	rs76680460	9	25447080	A	G	-0.161296	0.0364332	8.19213e-06	7176
genus.Dialister.id.2183	rs75416973	1	172809633	G	A	0.0727223	0.016451	9.46091e-06	11402
genus.Dorea.id.1997	rs3005511	6	74605806	G	A	0.0516127	0.0112852	5.28702e-06	17610
genus.Dorea.id.1997	rs13279148	8	127905865	A	G	0.0715309	0.0150878	2.25283e-06	17605
genus.Dorea.id.1997	rs62503162	8	15768657	G	A	-0.0974091	0.0194379	7.46605e-07	16210
genus.Dorea.id.1997	rs12216169	6	116078810	A	T	0.0881722	0.0193683	5.33123e-06	16086
genus.Dorea.id.1997	rs73729431	6	25078050	T	C	-0.13745	0.0299983	3.1674e-06	9596
genus.Dorea.id.1997	rs4793307	17	70733523	T	C	0.0574165	0.0122472	4.0069e-06	17600
genus.Dorea.id.1997	rs11150408	16	81803497	G	T	0.0488254	0.0109063	7.05777e-06	17215
genus.Dorea.id.1997	rs345219	3	6826520	G	T	-0.0497368	0.0112621	8.8006e-06	17215
genus.Dorea.id.1997	rs62583469	9	106815466	A	T	-0.0634136	0.0142227	5.77508e-06	16819
genus.Dorea.id.1997	rs1899291	4	60992340	T	C	0.0697217	0.0150285	4.56686e-06	17609
genus.Dorea.id.1997	rs3752849	11	8729057	A	G	0.163846	0.036608	7.68057e-06	5322
genus.Dorea.id.1997	rs12537781	7	154978183	C	T	-0.055544	0.0125223	9.15137e-06	17608
genus.Eggerthella.id.819	rs3851328	2	45453805	G	T	-0.107774	0.0236527	4.17589e-06	5147
genus.Eggerthella.id.819	rs2240838	7	38335954	G	A	0.0980582	0.0197653	7.36205e-07	5147
genus.Eggerthella.id.819	rs2223081	21	29778032	A	G	0.102572	0.0221108	3.88889e-06	5147
genus.Eggerthella.id.819	rs112205261	1	9136139	C	T	-0.188618	0.0403613	3.34648e-06	5036
genus.Eggerthella.id.819	rs4985746	17	17098213	A	G	0.110522	0.0247653	5.71461e-06	4906
genus.Eggerthella.id.819	rs1784446	11	102461599	A	G	0.0907728	0.0198096	5.23136e-06	5147
genus.Eggerthella.id.819	rs76663501	20	55647869	T	C	0.175349	0.0378576	4.82574e-06	4814
genus.Eggerthella.id.819	rs6430926	2	141337454	T	C	0.0879736	0.0197127	8.37122e-06	5147
genus.Eggerthella.id.819	rs2877457	4	70483957	A	G	-0.093486	0.0210208	9.02708e-06	5083
genus.Eggerthella.id.819	rs13070736	3	20807454	C	A	-0.121331	0.0272024	7.61915e-06	5147
genus.Eggerthella.id.819	rs67490567	15	65691324	C	T	0.108495	0.0245457	8.94216e-06	5083
genus.Eisenbergiella.id.11304	rs3812426	8	50822676	A	G	0.106447	0.0224159	2.71687e-06	5583
genus.Eisenbergiella.id.11304	rs1508033	15	53375201	C	A	0.091546	0.0195787	3.22889e-06	5580
genus.Eisenbergiella.id.11304	rs12278566	11	124764527	A	T	-0.121065	0.0251658	1.65001e-06	5582
genus.Eisenbergiella.id.11304	rs2683098	15	36178565	T	C	0.107319	0.022515	2.2375e-06	5582
genus.Eisenbergiella.id.11304	rs11079158	17	53367641	C	T	0.100627	0.022546	7.34849e-06	5582
genus.Eisenbergiella.id.11304	rs13258851	8	55330814	G	A	0.137001	0.0302124	7.74648e-06	5583
genus.Eisenbergiella.id.11304	rs12710729	2	19973210	A	C	0.0893384	0.0199069	9.8441e-06	5583
genus.Eisenbergiella.id.11304	rs12257723	10	109417101	C	A	-0.0952742	0.0211569	8.85121e-06	5582
genus.Eisenbergiella.id.11304	rs4462860	21	21610254	A	G	0.0939071	0.0201104	4.16221e-06	5460
genus.Eisenbergiella.id.11304	rs11027642	11	24001840	T	C	0.129006	0.0284844	4.91871e-06	5583
genus.Eisenbergiella.id.11304	rs11938607	4	189060431	C	T	0.0978125	0.0216636	8.2182e-06	5583
genus.Eisenbergiella.id.11304	rs1553971	3	111419486	G	T	0.120965	0.0263054	5.26837e-06	5583
genus.Enterorhabdus.id.820	rs11098863	4	127336602	A	T	-0.0966008	0.0162677	3.05646e-09	7524
genus.Enterorhabdus.id.820	rs7923280	10	20280612	T	A	0.0860019	0.0169148	5.23856e-07	7524
genus.Enterorhabdus.id.820	rs114731706	2	19611953	G	T	0.182308	0.0382298	2.17342e-06	5956
genus.Enterorhabdus.id.820	rs3017103	11	62174193	G	A	0.0980897	0.0208995	2.94044e-06	7524
genus.Enterorhabdus.id.820	rs73331712	12	69515102	C	T	0.26199	0.055123	4.84923e-06	3109
genus.Enterorhabdus.id.820	rs77655283	2	236439879	A	G	0.132988	0.0298306	5.88042e-06	7494
genus.Enterorhabdus.id.820	rs9470637	6	37567189	T	A	-0.0755513	0.0166263	5.69624e-06	7524
genus.Enterorhabdus.id.820	rs424715	19	35863028	C	T	0.0818743	0.0174855	4.4088e-06	7524
genus.Enterorhabdus.id.820	rs10098492	8	113109756	C	T	0.132323	0.0293688	6.40572e-06	7361
genus.Enterorhabdus.id.820	rs2051957	7	89709883	T	C	0.0843291	0.0189864	8.89859e-06	7524
genus.Erysipelatoclostridium.id.11381	rs7221249	17	10177708	G	A	0.0839861	0.0142741	4.30951e-09	9781
genus.Erysipelatoclostridium.id.11381	rs710230	1	42333631	C	T	0.143381	0.0281514	6.3312e-07	9016
genus.Erysipelatoclostridium.id.11381	rs4697572	4	25446787	G	A	-0.0810636	0.0163308	7.5935e-07	9779
genus.Erysipelatoclostridium.id.11381	rs58236560	11	121876913	T	G	-0.111157	0.0234426	2.1612e-06	9368
genus.Erysipelatoclostridium.id.11381	rs622418	9	90586043	G	A	-0.0668051	0.0143224	3.68156e-06	9783
genus.Erysipelatoclostridium.id.11381	rs17804233	5	77815056	C	T	-0.0662914	0.0144203	4.58605e-06	9783
genus.Erysipelatoclostridium.id.11381	rs1434153	2	34595533	A	G	-0.0684526	0.0152443	6.85295e-06	9662
genus.Erysipelatoclostridium.id.11381	rs340991	5	34892042	G	A	-0.0740482	0.0158891	3.74942e-06	9781
genus.Erysipelatoclostridium.id.11381	rs6474512	8	38780606	C	A	0.067015	0.0143201	3.01546e-06	9783
genus.Erysipelatoclostridium.id.11381	rs9590927	13	46372065	A	G	-0.0646003	0.0143479	6.39042e-06	9782
genus.Erysipelatoclostridium.id.11381	rs61806970	1	167818597	T	C	0.142548	0.0320688	9.0941e-06	8644
genus.Erysipelatoclostridium.id.11381	rs45480394	19	55857777	G	T	-0.0687134	0.0151835	7.66155e-06	9604
genus.Erysipelatoclostridium.id.11381	rs2901723	11	36871523	A	C	0.0641339	0.0144295	8.79469e-06	9662
genus.Erysipelatoclostridium.id.11381	rs34528142	17	71411325	G	C	-0.0875551	0.0195556	6.12704e-06	9604
genus.Erysipelatoclostridium.id.11381	rs16936671	10	36394609	T	C	-0.0968026	0.0217883	6.04309e-06	9488
genus.Erysipelatoclostridium.id.11381	rs3804326	6	24292185	G	A	0.14147	0.0336352	9.85273e-06	7028
genus.ErysipelotrichaceaeUCG003.id.11384	rs28568391	10	125628540	G	A	-0.0583911	0.0118741	6.41953e-07	14544
genus.ErysipelotrichaceaeUCG003.id.11384	rs11994308	8	91660344	T	C	0.115417	0.0242503	1.32563e-06	13558
genus.ErysipelotrichaceaeUCG003.id.11384	rs76502207	15	86522244	C	T	0.144844	0.0289929	6.41121e-07	10740
genus.ErysipelotrichaceaeUCG003.id.11384	rs10164067	18	46614602	G	T	-0.10326	0.0212405	1.13086e-06	14427
genus.ErysipelotrichaceaeUCG003.id.11384	rs8053479	16	4076830	G	A	-0.0838212	0.0186509	5.83413e-06	13813
genus.ErysipelotrichaceaeUCG003.id.11384	rs17798136	7	33684926	A	G	0.158818	0.0347674	3.23598e-06	7421
genus.ErysipelotrichaceaeUCG003.id.11384	rs59104037	18	43034126	G	A	-0.0951263	0.0204742	4.48256e-06	14848
genus.ErysipelotrichaceaeUCG003.id.11384	rs11666127	19	57828980	G	A	-0.0719187	0.0161371	7.90414e-06	13813
genus.ErysipelotrichaceaeUCG003.id.11384	rs62403464	6	24220160	C	T	-0.0731743	0.0156516	3.43738e-06	14899
genus.ErysipelotrichaceaeUCG003.id.11384	rs59068084	4	113256737	G	T	0.0564772	0.0120224	3.11742e-06	14544
genus.ErysipelotrichaceaeUCG003.id.11384	rs73074432	7	20554814	T	C	0.072154	0.0164378	9.9902e-06	14217
genus.ErysipelotrichaceaeUCG003.id.11384	rs4758231	11	7765096	T	G	-0.0551754	0.0122047	6.54912e-06	14890
genus.ErysipelotrichaceaeUCG003.id.11384	rs74988980	16	80167277	A	G	-0.133141	0.0348574	8.64276e-06	5944
genus.ErysipelotrichaceaeUCG003.id.11384	rs75949021	2	175403951	C	T	-0.169667	0.0374238	3.57507e-06	6721
genus.ErysipelotrichaceaeUCG003.id.11384	rs6875357	5	32345671	T	C	0.165673	0.0353831	6.69637e-06	7034
genus.ErysipelotrichaceaeUCG003.id.11384	rs79396538	14	47935928	G	C	0.0848148	0.0191146	8.63479e-06	13750
genus.ErysipelotrichaceaeUCG003.id.11384	rs12251396	10	873148	G	A	-0.0705399	0.0158766	9.51839e-06	14211
genus.Escherichia.Shigella.id.3504	rs2267739	7	31136897	C	G	0.115505	0.0237628	1.42478e-06	11853
genus.Escherichia.Shigella.id.3504	rs1154904	11	134774845	G	A	-0.0613376	0.0130644	3.03751e-06	12002
genus.Escherichia.Shigella.id.3504	rs73208162	21	39324484	G	A	-0.119296	0.024839	2.19391e-06	11073
genus.Escherichia.Shigella.id.3504	rs113513883	7	140678199	G	A	0.172283	0.038041	5.27716e-06	6280
genus.Escherichia.Shigella.id.3504	rs7502686	17	14173290	C	G	-0.136384	0.0302576	5.90386e-06	9990
genus.Escherichia.Shigella.id.3504	rs57024273	2	236515155	C	T	0.0626172	0.0139919	9.70464e-06	11853
genus.Escherichia.Shigella.id.3504	rs113127095	13	23253392	G	A	0.151009	0.0323434	3.33349e-06	8433
genus.Escherichia.Shigella.id.3504	rs117092367	10	69394914	T	A	0.117362	0.0264533	9.65021e-06	10304
genus.Escherichia.Shigella.id.3504	rs112767262	16	3750623	C	T	0.0732963	0.0163589	8.20636e-06	11771
genus.Escherichia.Shigella.id.3504	rs11706043	3	3173016	A	T	0.075657	0.0164155	5.87272e-06	12001
genus.Escherichia.Shigella.id.3504	rs592299	9	136179347	C	T	-0.0592004	0.0129486	4.76927e-06	11995
genus.Escherichia.Shigella.id.3504	rs4731451	7	128054100	A	G	-0.0609885	0.0135157	7.4731e-06	12001
genus.Escherichia.Shigella.id.3504	rs35555519	16	77711641	G	C	0.101976	0.0222883	4.92332e-06	12002
genus.Escherichia.Shigella.id.3504	rs118526	5	79863544	A	C	-0.0594401	0.013598	7.99566e-06	11853
genus.Escherichia.Shigella.id.3504	rs2798105	1	48961903	G	A	-0.100851	0.0222045	8.24501e-06	11296
genus.Faecalibacterium.id.2057	rs12320842	12	83502773	G	C	0.094833	0.0163962	7.56951e-09	17638
genus.Faecalibacterium.id.2057	rs6910935	6	131587157	G	A	0.134864	0.0277032	1.37848e-06	12640
genus.Faecalibacterium.id.2057	rs1271565	14	64044097	T	C	-0.0576251	0.0119649	1.30169e-06	17638
genus.Faecalibacterium.id.2057	rs75499067	16	6099863	T	C	0.227585	0.0465522	1.76448e-06	4526
genus.Faecalibacterium.id.2057	rs9536330	13	53567017	C	T	-0.048317	0.010797	5.33258e-06	18082
genus.Faecalibacterium.id.2057	rs28376661	15	47404021	G	C	0.0504817	0.0109368	3.66454e-06	18087
genus.Faecalibacterium.id.2057	rs10927394	1	245267339	T	G	-0.232262	0.0512364	7.01885e-06	3495
genus.Faecalibacterium.id.2057	rs114946999	2	37125235	T	C	-0.0861565	0.01896	5.69574e-06	15673
genus.Faecalibacterium.id.2057	rs79656633	1	111036827	C	T	0.145631	0.0323019	8.13557e-06	9080
genus.Faecalibacterium.id.2057	rs61875484	10	128614990	G	C	0.0817953	0.018369	9.18015e-06	16718
genus.Faecalibacterium.id.2057	rs12753492	1	14201546	C	A	0.0641305	0.0149933	8.80273e-06	17525
genus.Faecalibacterium.id.2057	rs2835874	21	39027901	C	T	-0.0866356	0.0196496	7.54405e-06	17567
genus.Faecalibacterium.id.2057	rs11776390	8	38593645	C	T	-0.078354	0.017183	6.39675e-06	16718
genus.FamilyXIIIAD3011group.id.11293	rs9852893	3	3556826	G	C	0.0657834	0.0129056	3.87539e-07	14184
genus.FamilyXIIIAD3011group.id.11293	rs62200412	20	4618639	T	C	-0.0800851	0.0163834	5.80219e-07	13661
genus.FamilyXIIIAD3011group.id.11293	rs16840310	1	240694163	G	A	-0.0608052	0.0122149	6.75113e-07	14201
genus.FamilyXIIIAD3011group.id.11293	rs72730932	1	192019835	A	C	-0.0899559	0.0177107	6.88766e-07	13102
genus.FamilyXIIIAD3011group.id.11293	rs16940167	15	58683697	T	C	0.0732552	0.0159898	3.90837e-06	14201
genus.FamilyXIIIAD3011group.id.11293	rs17156849	7	28603985	A	G	-0.112891	0.0245292	4.19171e-06	13352
genus.FamilyXIIIAD3011group.id.11293	rs62029761	16	16006242	G	A	0.128753	0.0276002	3.89083e-06	9655
genus.FamilyXIIIAD3011group.id.11293	rs11736617	4	38917830	A	G	-0.0759493	0.0172101	9.02048e-06	13778
genus.FamilyXIIIAD3011group.id.11293	rs12812672	12	18127597	C	T	-0.096065	0.020828	2.55807e-06	13565
genus.FamilyXIIIAD3011group.id.11293	rs9276029	6	32695336	G	A	-0.0811384	0.0185669	8.92766e-06	13566
genus.FamilyXIIIAD3011group.id.11293	rs12911842	15	40047706	T	A	-0.0811976	0.0183335	6.90824e-06	14125
genus.FamilyXIIIAD3011group.id.11293	rs149302	5	14159925	C	T	-0.0645635	0.0143225	7.4818e-06	14192
genus.FamilyXIIIAD3011group.id.11293	rs9837139	3	29811865	G	A	0.10752	0.0240482	8.70808e-06	13527
genus.FamilyXIIIAD3011group.id.11293	rs739451	9	136678954	T	C	0.0649589	0.0147534	7.8781e-06	14197
genus.FamilyXIIIAD3011group.id.11293	rs11126423	2	74195551	T	C	0.0904399	0.0196301	5.91249e-06	13735
genus.FamilyXIIIUCG001.id.11294	rs1426266	3	188224096	C	T	-0.0665521	0.0137151	1.24935e-06	12751
genus.FamilyXIIIUCG001.id.11294	rs12049454	1	85228325	C	T	-0.0647298	0.0134065	1.17378e-06	12748
genus.FamilyXIIIUCG001.id.11294	rs3842897	1	183503664	A	G	-0.112639	0.0242751	5.19705e-06	12407
genus.FamilyXIIIUCG001.id.11294	rs116979587	15	25151194	A	T	-0.121679	0.0260821	3.04638e-06	11989
genus.FamilyXIIIUCG001.id.11294	rs62414802	6	76598635	T	C	-0.0611904	0.013457	4.29181e-06	12750
genus.FamilyXIIIUCG001.id.11294	rs2276529	21	45153079	G	C	-0.0759406	0.0165099	5.35677e-06	12748
genus.FamilyXIIIUCG001.id.11294	rs112362903	17	33761027	G	A	-0.149047	0.0333271	7.8777e-06	8579
genus.FamilyXIIIUCG001.id.11294	rs8076666	17	78223817	G	A	0.088655	0.0198094	8.0183e-06	12265
genus.FamilyXIIIUCG001.id.11294	rs7119679	11	94681786	A	G	-0.0809085	0.0174782	3.52494e-06	12445
genus.FamilyXIIIUCG001.id.11294	rs76463770	3	45479090	G	A	0.19313	0.0419866	3.77476e-06	5651
genus.Flavonifractor.id.2059	rs12030302	1	77887835	G	A	-0.0692276	0.0137467	5.6084e-07	10805
genus.Flavonifractor.id.2059	rs806808	10	32381186	C	T	0.0667272	0.0136557	1.17972e-06	10801
genus.Flavonifractor.id.2059	rs34066017	11	44849689	G	A	0.0764294	0.0159789	1.52086e-06	10705
genus.Flavonifractor.id.2059	rs11811696	1	237351354	C	T	-0.116063	0.0241012	2.07346e-06	10221
genus.Flavonifractor.id.2059	rs11642826	16	6696929	C	G	0.14686	0.0325191	6.64895e-06	8151
genus.Flavonifractor.id.2059	rs114873521	5	168218403	T	C	-0.130067	0.0294087	7.12522e-06	9156
genus.Flavonifractor.id.2059	rs6761463	2	50201547	C	G	-0.083392	0.0184596	8.10902e-06	10805
genus.Flavonifractor.id.2059	rs12038887	1	102287083	G	C	0.0942719	0.0211646	9.37203e-06	10583
genus.Fusicatenibacter.id.11305	rs60254196	7	148856720	G	A	-0.0492427	0.0109365	5.46739e-06	16978
genus.Fusicatenibacter.id.11305	rs4378146	1	24927625	C	A	-0.0616691	0.0125259	7.20451e-07	17384
genus.Fusicatenibacter.id.11305	rs62353480	5	29595000	G	A	-0.0701397	0.0145589	1.56768e-06	16119
genus.Fusicatenibacter.id.11305	rs704418	3	64252803	C	T	0.0739124	0.0151073	7.77428e-07	16626
genus.Fusicatenibacter.id.11305	rs2132128	8	15360718	A	G	-0.0771914	0.0160344	1.07686e-06	17370
genus.Fusicatenibacter.id.11305	rs206581	18	10370596	G	A	-0.0568339	0.0127894	8.95756e-06	17384
genus.Fusicatenibacter.id.11305	rs62187631	2	226649570	C	T	-0.0710571	0.015924	4.54526e-06	16522
genus.Fusicatenibacter.id.11305	rs2025938	10	112177119	A	G	-0.0967298	0.0205426	2.98832e-06	15626
genus.Fusicatenibacter.id.11305	rs3303	10	120447429	C	T	-0.0953657	0.020407	3.93891e-06	16877
genus.Fusicatenibacter.id.11305	rs2039204	9	130371107	A	T	-0.0497415	0.0107941	3.94178e-06	17383
genus.Fusicatenibacter.id.11305	rs8028026	15	88353215	G	A	-0.0792146	0.0180505	8.0633e-06	16522
genus.Fusicatenibacter.id.11305	rs1864685	17	70721782	C	A	-0.0494799	0.0108105	4.96161e-06	17374
genus.Fusicatenibacter.id.11305	rs792108	2	5532793	C	T	-0.0508345	0.0113843	8.49535e-06	16978
genus.Fusicatenibacter.id.11305	rs9905659	17	70697344	A	G	-0.061617	0.0136576	7.30993e-06	17384
genus.Fusicatenibacter.id.11305	rs8063430	16	73821805	C	T	-0.104026	0.022217	4.9289e-06	15552
genus.Fusicatenibacter.id.11305	rs6515626	20	25257001	A	G	0.141575	0.0313559	7.28654e-06	7796
genus.Fusicatenibacter.id.11305	rs10439674	21	42681392	G	A	-0.0572129	0.0130007	7.68485e-06	17381
genus.Fusicatenibacter.id.11305	rs167879	20	55937366	T	C	-0.0659543	0.0148763	5.86893e-06	16542
genus.Fusicatenibacter.id.11305	rs73103914	12	58658311	G	A	-0.0597324	0.0134458	8.29563e-06	17384
genus.Gordonibacter.id.821	rs76287110	3	187450354	T	A	-0.242965	0.0466177	1.67486e-07	3483
genus.Gordonibacter.id.821	rs7294633	12	29024534	T	C	0.12867	0.0249946	3.43763e-07	3723
genus.Gordonibacter.id.821	rs7220558	17	10148653	T	A	0.116884	0.0234834	6.70634e-07	3723
genus.Gordonibacter.id.821	rs71545975	7	47144505	G	A	-0.153972	0.0338918	7.03944e-06	3556
genus.Gordonibacter.id.821	rs35042269	4	8142607	A	C	-0.180293	0.0403296	8.10852e-06	3595
genus.Gordonibacter.id.821	rs72714787	4	136768501	A	C	0.181405	0.0377102	1.42889e-06	3723
genus.Gordonibacter.id.821	rs322296	7	136937189	A	G	0.17869	0.037722	4.02422e-06	3595
genus.Gordonibacter.id.821	rs72939513	1	83136096	G	A	-0.21399	0.0490592	7.98199e-06	3435
genus.Gordonibacter.id.821	rs3765837	1	210628449	G	T	-0.190729	0.0433608	7.16906e-06	3556
genus.Gordonibacter.id.821	rs13412653	2	30158494	C	A	0.107597	0.0239228	8.61141e-06	3723
genus.Gordonibacter.id.821	rs117347059	7	129433205	C	G	-0.128261	0.0285123	9.16713e-06	3684
genus.Gordonibacter.id.821	rs16955299	17	52957210	A	G	-0.196423	0.0433538	6.37019e-06	3572
genus.Gordonibacter.id.821	rs4596722	9	88787144	G	A	0.102908	0.0231571	9.0568e-06	3723
genus.Gordonibacter.id.821	rs768830	7	18970607	A	G	0.149852	0.0333315	7.75583e-06	3723
genus.Gordonibacter.id.821	rs61934597	12	131024079	T	C	-0.172495	0.0388567	8.36672e-06	3684
genus.Haemophilus.id.3698	rs10840326	11	9951672	G	C	-0.0677384	0.0151463	7.36533e-06	8888
genus.Haemophilus.id.3698	rs111582866	16	48742489	A	G	-0.124265	0.026016	1.27347e-06	8370
genus.Haemophilus.id.3698	rs12191680	6	129224488	G	C	0.106544	0.0200323	1.46913e-07	9115
genus.Haemophilus.id.3698	rs4822728	22	26891808	C	T	0.0705861	0.0151388	3.47849e-06	9119
genus.Haemophilus.id.3698	rs76022354	10	94306385	T	C	0.244638	0.0505504	1.83031e-06	3618
genus.Haemophilus.id.3698	rs9574096	13	36104947	T	A	-0.0736375	0.0155227	2.1802e-06	9118
genus.Haemophilus.id.3698	rs35509	12	115493337	A	G	0.128249	0.0268779	2.00952e-06	8430
genus.Haemophilus.id.3698	rs9328464	6	8350917	C	T	0.0723095	0.0148799	1.42269e-06	9119
genus.Haemophilus.id.3698	rs12876183	13	85114550	A	T	0.0749201	0.016711	9.6249e-06	9110
genus.Haemophilus.id.3698	rs10781340	9	78752170	A	G	0.0948915	0.0203221	4.32266e-06	9037
genus.Haemophilus.id.3698	rs56310940	7	24360361	C	G	-0.108393	0.0247052	7.23232e-06	9119
genus.Haemophilus.id.3698	rs78909003	9	105650242	C	T	-0.246256	0.0503924	1.66745e-06	3559
genus.Haemophilus.id.3698	rs9382510	6	55448491	T	C	-0.093521	0.0172649	7.12051e-08	9117
genus.Haemophilus.id.3698	rs9895850	17	64535013	C	T	-0.192957	0.0416755	2.1406e-06	4592
genus.Holdemanella.id.11393	rs761624	6	163603171	G	C	0.0959801	0.0179537	1.37775e-07	7706
genus.Holdemanella.id.11393	rs607782	6	4148609	C	T	-0.0854214	0.0172515	7.19447e-07	7456
genus.Holdemanella.id.11393	rs75764681	10	4494630	C	T	-0.283103	0.0598999	1.94273e-06	3003
genus.Holdemanella.id.11393	rs73011279	19	15020095	C	T	-0.0961669	0.0199336	1.36046e-06	7456
genus.Holdemanella.id.11393	rs4541991	9	105004835	C	T	-0.0927334	0.0194435	2.10094e-06	7657
genus.Holdemanella.id.11393	rs1830029	7	14728950	G	C	-0.0954096	0.021093	5.34728e-06	7456
genus.Holdemanella.id.11393	rs12513188	4	71000791	A	G	0.0903906	0.0195276	4.6548e-06	7700
genus.Holdemanella.id.11393	rs12415649	10	125021315	C	G	0.0839384	0.0190567	7.87995e-06	7662
genus.Holdemanella.id.11393	rs1926302	1	65153340	A	G	-0.107972	0.0231421	7.50141e-06	7702
genus.Holdemanella.id.11393	rs17586763	13	50932063	C	T	-0.227285	0.0510135	7.71949e-06	3817
genus.Holdemanella.id.11393	rs8113760	19	43851935	A	G	0.078999	0.01734	4.62395e-06	7456
genus.Holdemanella.id.11393	rs34187114	8	138623633	A	C	-0.104505	0.022601	5.13495e-06	7704
genus.Holdemanella.id.11393	rs35228298	3	85392882	A	G	0.0934832	0.0202886	7.29849e-06	7456
genus.Holdemanella.id.11393	rs62113381	19	7668225	C	T	-0.105447	0.0232029	5.53879e-06	7310
genus.Holdemania.id.2157	rs1867876	11	18768068	C	T	0.0842919	0.0162192	2.7388e-07	9109
genus.Holdemania.id.2157	rs9500080	6	105737322	T	C	0.0926764	0.0178886	4.08515e-07	9106
genus.Holdemania.id.2157	rs6133067	20	3839754	C	T	0.0910829	0.0178561	5.16929e-07	8863
genus.Holdemania.id.2157	rs150096134	12	39589195	A	T	0.162139	0.0332089	2.37767e-06	6906
genus.Holdemania.id.2157	rs41438744	14	102553414	G	C	-0.12487	0.0270129	2.44434e-06	8839
genus.Holdemania.id.2157	rs77293403	5	77388406	G	A	0.164556	0.0341775	1.77466e-06	7585
genus.Holdemania.id.2157	rs80149660	10	129908282	T	C	-0.232987	0.0519183	6.04217e-06	3283
genus.Holdemania.id.2157	rs116500994	13	81685543	T	G	-0.13755	0.0293386	2.34479e-06	8432
genus.Holdemania.id.2157	rs55888180	17	76443497	G	C	0.128671	0.0282795	5.89194e-06	8464
genus.Holdemania.id.2157	rs4146507	5	106209093	T	C	0.079488	0.0177002	7.22973e-06	9108
genus.Holdemania.id.2157	rs111745969	15	93110222	G	A	0.120677	0.0265781	3.70776e-06	8233
genus.Holdemania.id.2157	rs113593397	8	123973840	G	A	-0.128935	0.0282526	9.35728e-06	8296
genus.Holdemania.id.2157	rs10885477	10	115332413	C	T	-0.135137	0.0301894	8.59833e-06	8690
genus.Holdemania.id.2157	rs9529719	13	70856516	C	T	0.074038	0.0160494	5.96669e-06	9107
genus.Holdemania.id.2157	rs967319	3	60615680	C	T	0.0788638	0.0176744	8.38155e-06	9108
genus.Holdemania.id.2157	rs12701617	7	38292857	G	A	-0.0660617	0.0149427	9.51844e-06	9106
genus.Holdemania.id.2157	rs73139538	7	63323145	A	G	-0.148594	0.0327469	7.77178e-06	8095
genus.Holdemania.id.2157	rs11080063	17	26789271	A	G	-0.0665238	0.0149837	6.66887e-06	9103
genus.Howardella.id.2000	rs901099	11	77901287	G	T	-0.12718	0.0250924	6.52858e-07	3647
genus.Howardella.id.2000	rs1484873	18	43206985	G	A	-0.227831	0.046335	2.55918e-06	3608
genus.Howardella.id.2000	rs17167098	7	133154356	A	G	-0.169366	0.0352068	1.12323e-06	3586
genus.Howardella.id.2000	rs609430	4	169178315	G	T	-0.112045	0.0239328	3.34484e-06	3798
genus.Howardella.id.2000	rs36081916	7	93527414	C	T	-0.18123	0.0402987	4.7004e-06	3216
genus.Howardella.id.2000	rs12452946	17	17253288	G	A	-0.105833	0.0228941	3.80393e-06	3800
genus.Howardella.id.2000	rs61771805	1	72972799	T	A	-0.136779	0.0296811	4.0274e-06	3612
genus.Howardella.id.2000	rs672217	18	60125134	A	G	0.164146	0.0349993	3.52468e-06	3611
genus.Howardella.id.2000	rs3791893	2	218819396	G	A	0.147035	0.034023	9.49716e-06	3795
genus.Howardella.id.2000	rs10048062	15	98476920	T	C	-0.147352	0.0336531	8.58873e-06	3800
genus.Howardella.id.2000	rs2154047	14	95452797	A	C	-0.192557	0.0420093	9.97042e-06	3623
genus.Hungatella.id.11306	rs13128780	4	166058998	C	T	-0.149725	0.0312777	1.74998e-06	3999
genus.Hungatella.id.11306	rs72759041	15	89577376	T	G	-0.126025	0.0282242	3.86095e-06	3910
genus.Hungatella.id.11306	rs10044993	5	58424440	A	C	0.139547	0.0316748	8.06668e-06	4209
genus.Hungatella.id.11306	rs13249325	8	14853525	G	T	-0.100023	0.0225883	9.69162e-06	4209
genus.Hungatella.id.11306	rs17092615	14	95973619	A	G	0.152235	0.0337867	7.37677e-06	4009
genus.Intestinibacter.id.11345	rs10805326	4	14324623	A	G	0.0775151	0.0139665	3.54544e-08	12303
genus.Intestinibacter.id.11345	rs4327025	15	92446683	A	G	-0.0810346	0.0154397	1.64326e-07	12303
genus.Intestinibacter.id.11345	rs478972	11	125663184	C	T	-0.142681	0.0297116	1.81991e-06	10333
genus.Intestinibacter.id.11345	rs6875660	5	159686256	T	C	0.0890455	0.0193905	3.05781e-06	12293
genus.Intestinibacter.id.11345	rs16938435	9	21502923	C	T	-0.112189	0.0235439	1.80097e-06	12303
genus.Intestinibacter.id.11345	rs6062862	20	61325223	G	A	0.0924508	0.0204658	6.67984e-06	12189
genus.Intestinibacter.id.11345	rs118030283	16	5993076	A	G	-0.151829	0.0324471	2.67439e-06	8830
genus.Intestinibacter.id.11345	rs11109097	12	97928437	T	C	0.0624272	0.0138539	5.49484e-06	11886
genus.Intestinibacter.id.11345	rs9348442	6	10303945	T	C	0.099082	0.0221625	6.25936e-06	12303
genus.Intestinibacter.id.11345	rs447950	5	148846426	G	A	0.0628342	0.0136652	5.63911e-06	12303
genus.Intestinibacter.id.11345	rs62430350	6	170918194	C	T	0.151096	0.0351476	6.84229e-06	7650
genus.Intestinibacter.id.11345	rs2702387	4	179361262	G	A	0.0608559	0.0132145	4.25994e-06	12291
genus.Intestinibacter.id.11345	rs68093214	3	70657785	T	C	0.0662258	0.0149877	9.25769e-06	11886
genus.Intestinibacter.id.11345	rs2098844	11	127703160	T	C	-0.0575295	0.0128416	6.78879e-06	12291
genus.Intestinibacter.id.11345	rs893394	2	20054971	A	G	0.0583322	0.0130729	7.85038e-06	11886
genus.Intestinimonas.id.2062	rs11258178	10	13124513	G	A	0.0660742	0.0134139	6.98195e-07	11766
genus.Intestinimonas.id.2062	rs12226153	11	94364293	G	A	-0.151142	0.0306922	5.12171e-07	9023
genus.Intestinimonas.id.2062	rs4784055	16	58818770	C	T	-0.175324	0.038599	8.71812e-07	3193
genus.Intestinimonas.id.2062	rs716604	2	6514088	G	A	0.0818068	0.0165992	8.5663e-07	12090
genus.Intestinimonas.id.2062	rs2930225	16	85327902	T	G	0.0729524	0.0152948	1.34622e-06	12003
genus.Intestinimonas.id.2062	rs62240188	3	10611142	A	G	0.130074	0.0267179	2.20308e-06	10252
genus.Intestinimonas.id.2062	rs2731794	5	17209391	T	C	0.120632	0.0257529	1.91744e-06	11079
genus.Intestinimonas.id.2062	rs7170984	15	93819735	C	T	-0.0658116	0.0140767	2.98356e-06	12090
genus.Intestinimonas.id.2062	rs10262702	7	66890843	C	T	0.0918017	0.0194885	2.06073e-06	11766
genus.Intestinimonas.id.2062	rs12566247	1	43767569	A	T	0.0637084	0.0135355	2.19054e-06	12076
genus.Intestinimonas.id.2062	rs1859797	7	22007303	A	G	0.060368	0.0131793	4.12235e-06	11766
genus.Intestinimonas.id.2062	rs17067892	8	3763540	T	C	0.107194	0.0250013	6.37926e-06	11544
genus.Intestinimonas.id.2062	rs72982915	2	140898088	T	C	0.183158	0.0402743	4.91157e-06	5591
genus.Intestinimonas.id.2062	rs994794	4	114608814	C	G	-0.141905	0.0315074	7.30503e-06	9250
genus.Intestinimonas.id.2062	rs4113676	20	6218922	C	A	-0.218507	0.0490152	7.41635e-06	3170
genus.Intestinimonas.id.2062	rs9823439	3	17187502	C	T	-0.0581947	0.0131455	9.85876e-06	11766
genus.Intestinimonas.id.2062	rs62427239	6	155737906	A	C	0.162658	0.0367647	9.40505e-06	6385
genus.Intestinimonas.id.2062	rs2276760	3	150620956	G	A	-0.0685234	0.0152546	7.84062e-06	12081
genus.Intestinimonas.id.2062	rs6934519	6	67200802	T	C	0.0692373	0.0151154	8.56956e-06	12089
genus.Intestinimonas.id.2062	rs1000888	13	23343542	G	C	-0.0585038	0.013219	9.71299e-06	12090
genus.Lachnoclostridium.id.11308	rs6112314	20	19300846	C	A	-0.0561715	0.0108174	2.43212e-07	17842
genus.Lachnoclostridium.id.11308	rs62285313	3	177470032	G	A	0.0864203	0.0181565	1.58331e-06	16991
genus.Lachnoclostridium.id.11308	rs78068103	17	13816159	G	A	0.0886199	0.0194248	3.66519e-06	17477
genus.Lachnoclostridium.id.11308	rs615997	3	23037786	C	T	0.0511752	0.0106491	2.02677e-06	17911
genus.Lachnoclostridium.id.11308	rs61915992	12	28169306	T	A	0.0803876	0.0172209	2.6727e-06	16773
genus.Lachnoclostridium.id.11308	rs789029	18	1053252	T	C	-0.0641288	0.0137974	3.75328e-06	17922
genus.Lachnoclostridium.id.11308	rs12566975	1	185091351	C	T	-0.0468097	0.0105787	9.57204e-06	17921
genus.Lachnoclostridium.id.11308	rs4738679	8	59370320	A	G	-0.0520267	0.011404	4.41754e-06	17921
genus.Lachnoclostridium.id.11308	rs1031599	3	66725825	T	G	-0.078627	0.0175644	6.31376e-06	17398
genus.Lachnoclostridium.id.11308	rs72829893	17	46694541	T	G	0.117472	0.0268103	5.57766e-06	12404
genus.Lachnoclostridium.id.11308	rs3821998	4	38694566	A	C	-0.0864066	0.0192519	6.72052e-06	17920
genus.Lachnoclostridium.id.11308	rs2385421	18	19743455	G	A	0.0746186	0.0180734	7.13717e-06	17903
genus.Lachnoclostridium.id.11308	rs1528479	2	167244051	A	G	-0.0497798	0.0111919	9.63976e-06	17477
genus.Lachnoclostridium.id.11308	rs1997204	12	102046595	C	T	-0.108075	0.0242022	5.97081e-06	14138
genus.Lachnoclostridium.id.11308	rs62028349	16	27217620	C	G	0.0469989	0.0105971	9.17043e-06	17922
genus.Lachnospira.id.2004	rs13157098	5	176802250	G	A	-0.0768058	0.0155312	5.99315e-07	15947
genus.Lachnospira.id.2004	rs4923324	11	25962890	A	G	-0.0617321	0.0133387	2.43593e-06	16490
genus.Lachnospira.id.2004	rs56791201	2	57701660	C	T	0.051823	0.0110697	2.92823e-06	16486
genus.Lachnospira.id.2004	rs2326833	6	6893668	G	C	-0.078495	0.017109	4.59648e-06	15632
genus.Lachnospira.id.2004	rs4686798	3	186445436	C	T	0.0531826	0.0113747	2.73936e-06	16497
genus.Lachnospira.id.2004	rs159484	4	111995627	A	G	0.0794668	0.0176999	6.67622e-06	16487
genus.Lachnospira.id.2004	rs2520509	12	91006514	G	A	0.0519063	0.011578	7.41854e-06	16500
genus.LachnospiraceaeFCS020group.id.11314	rs7249113	19	2571232	A	G	0.0679483	0.0133496	3.72097e-07	13534
genus.LachnospiraceaeFCS020group.id.11314	rs12078956	1	35328576	G	C	0.106101	0.0222904	2.15431e-06	13101
genus.LachnospiraceaeFCS020group.id.11314	rs369444	16	23631307	G	C	0.125481	0.0259008	3.14826e-06	12465
genus.LachnospiraceaeFCS020group.id.11314	rs72793667	2	53946431	G	A	-0.116881	0.0246589	1.63421e-06	12396
genus.LachnospiraceaeFCS020group.id.11314	rs1363769	19	17865305	C	T	-0.200628	0.0449372	1.58163e-06	3555
genus.LachnospiraceaeFCS020group.id.11314	rs10093861	8	121244406	A	G	-0.0568869	0.0121152	3.05624e-06	13772
genus.LachnospiraceaeFCS020group.id.11314	rs9788306	13	40419314	T	C	-0.062804	0.0130744	1.38618e-06	13772
genus.LachnospiraceaeFCS020group.id.11314	rs113859143	5	109403564	C	G	-0.108906	0.0242055	2.5545e-06	13238
genus.LachnospiraceaeFCS020group.id.11314	rs9919338	1	118425334	C	G	-0.0553339	0.0120621	4.90667e-06	13768
genus.LachnospiraceaeFCS020group.id.11314	rs35035870	11	3248876	C	T	-0.190615	0.0414403	2.62028e-06	5642
genus.LachnospiraceaeFCS020group.id.11314	rs2862811	3	165996415	C	T	0.0564927	0.0121736	3.91911e-06	13772
genus.LachnospiraceaeFCS020group.id.11314	rs1254846	10	44346094	A	G	0.105963	0.0232501	5.59664e-06	13172
genus.LachnospiraceaeFCS020group.id.11314	rs4452603	6	71966268	G	T	0.0604208	0.0135965	8.9819e-06	13487
genus.LachnospiraceaeFCS020group.id.11314	rs2322265	4	166588085	T	C	-0.0666305	0.0141577	5.20809e-06	13772
genus.LachnospiraceaeFCS020group.id.11314	rs3999074	10	65563647	T	G	-0.0550587	0.0121847	6.55048e-06	13772
genus.LachnospiraceaeFCS020group.id.11314	rs9308097	4	165786478	G	A	0.055381	0.0123659	7.4729e-06	13542
genus.LachnospiraceaeNC2004group.id.11316	rs6116753	20	5330700	A	G	0.0994748	0.0209139	2.9225e-06	6278
genus.LachnospiraceaeNC2004group.id.11316	rs3756315	5	149544722	G	A	-0.0883469	0.0188397	3.32583e-06	6328
genus.LachnospiraceaeNC2004group.id.11316	rs12127733	1	234157721	A	G	0.115182	0.0246006	3.10594e-06	6226
genus.LachnospiraceaeNC2004group.id.11316	rs17067076	18	58229086	A	G	-0.154631	0.0352194	5.61206e-06	4449
genus.LachnospiraceaeNC2004group.id.11316	rs1331592	9	122239986	G	C	0.0948806	0.0208369	5.34359e-06	6328
genus.LachnospiraceaeNC2004group.id.11316	rs1928659	9	29334137	C	T	0.102522	0.0226445	6.17241e-06	5516
genus.LachnospiraceaeNC2004group.id.11316	rs1929743	13	76829562	C	T	0.0837206	0.0190318	9.0551e-06	6330
genus.LachnospiraceaeNC2004group.id.11316	rs12863463	13	47512191	A	G	-0.156365	0.0345372	6.03984e-06	5516
genus.LachnospiraceaeNC2004group.id.11316	rs117467633	17	21157406	C	T	-0.169687	0.0383169	9.13317e-06	5077
genus.LachnospiraceaeNC2004group.id.11316	rs12208226	6	22725908	A	C	-0.154739	0.0340372	9.7484e-06	5620
genus.LachnospiraceaeND3007group.id.11317	rs9932954	16	1100633	G	A	-0.0561864	0.0115984	1.24882e-06	15222
genus.LachnospiraceaeND3007group.id.11317	rs13110238	4	7678735	G	C	-0.0636978	0.0142041	4.47808e-06	15019
genus.LachnospiraceaeND3007group.id.11317	rs72776675	10	14137663	C	T	-0.0647067	0.014797	8.71689e-06	15302
genus.LachnospiraceaeND3007group.id.11317	rs2861203	3	172950553	A	G	0.0572304	0.0127279	7.36931e-06	15305
genus.LachnospiraceaeNK4A136group.id.11319	rs12362320	11	3922055	C	G	0.0573168	0.0115466	8.04224e-07	16764
genus.LachnospiraceaeNK4A136group.id.11319	rs954878	1	54578401	G	A	-0.0520656	0.0109082	1.78203e-06	17227
genus.LachnospiraceaeNK4A136group.id.11319	rs7832116	8	4842929	G	A	-0.0714756	0.0151703	3.57084e-06	17219
genus.LachnospiraceaeNK4A136group.id.11319	rs7616165	3	190415145	T	G	-0.230542	0.0483465	2.77391e-06	4094
genus.LachnospiraceaeNK4A136group.id.11319	rs76193507	3	161749981	G	A	-0.22973	0.0499776	2.9309e-06	3578
genus.LachnospiraceaeNK4A136group.id.11319	rs11263806	17	35240097	G	A	-0.0524615	0.0116758	5.06517e-06	17236
genus.LachnospiraceaeNK4A136group.id.11319	rs73044693	19	51256120	G	A	-0.10758	0.0229884	3.57256e-06	12773
genus.LachnospiraceaeNK4A136group.id.11319	rs160061	5	6116659	G	A	0.0513831	0.0108094	2.12198e-06	17234
genus.LachnospiraceaeNK4A136group.id.11319	rs7073658	10	62175024	G	T	-0.0499621	0.0109693	5.2691e-06	17236
genus.LachnospiraceaeNK4A136group.id.11319	rs68104925	14	100177681	C	T	-0.0549104	0.0115385	2.36779e-06	17227
genus.LachnospiraceaeNK4A136group.id.11319	rs12611395	19	21806125	G	A	-0.0902532	0.0199652	5.83039e-06	16486
genus.LachnospiraceaeNK4A136group.id.11319	rs2880566	17	30016653	C	T	0.0599578	0.0134693	5.61428e-06	17232
genus.LachnospiraceaeNK4A136group.id.11319	rs28540839	8	84735080	C	A	0.0508285	0.0110591	9.34319e-06	16764
genus.LachnospiraceaeNK4A136group.id.11319	rs59805249	5	90289997	C	T	0.0936162	0.0207982	9.45385e-06	15195
genus.LachnospiraceaeNK4A136group.id.11319	rs10952110	7	8497922	T	G	0.0487709	0.0109614	9.08113e-06	16764
genus.LachnospiraceaeNK4A136group.id.11319	rs4955932	3	55181375	C	T	-0.0492283	0.0109388	7.05426e-06	17236
genus.LachnospiraceaeUCG001.id.11321	rs437876	3	42568440	C	T	0.0784637	0.0144768	7.1655e-08	10150
genus.LachnospiraceaeUCG001.id.11321	rs985416	3	148269083	T	C	0.0970258	0.0181807	1.45591e-07	9917
genus.LachnospiraceaeUCG001.id.11321	rs2050911	1	82384407	A	G	0.0751466	0.0153934	1.10648e-06	10148
genus.LachnospiraceaeUCG001.id.11321	rs10815577	9	7273249	G	C	-0.0683706	0.0143691	1.71503e-06	10149
genus.LachnospiraceaeUCG001.id.11321	rs573933	9	14477851	C	T	-0.107898	0.0232346	3.10508e-06	10150
genus.LachnospiraceaeUCG001.id.11321	rs78848836	1	53773248	G	A	-0.118868	0.0259753	3.38171e-06	9506
genus.LachnospiraceaeUCG001.id.11321	rs9403580	6	145006780	T	C	0.107801	0.0229777	3.46785e-06	10095
genus.LachnospiraceaeUCG001.id.11321	rs7213933	17	36155074	A	T	-0.0816269	0.01838	9.01671e-06	9961
genus.LachnospiraceaeUCG001.id.11321	rs8104225	19	13962924	G	A	0.0892098	0.0197665	8.04216e-06	9908
genus.LachnospiraceaeUCG001.id.11321	rs74034332	16	79092359	A	G	0.168045	0.0382637	3.33351e-06	6004
genus.LachnospiraceaeUCG001.id.11321	rs62496417	7	96965504	G	T	-0.0748504	0.0165681	5.87504e-06	10150
genus.LachnospiraceaeUCG001.id.11321	rs2371284	12	56256262	C	T	-0.0761893	0.0170127	7.55967e-06	9961
genus.LachnospiraceaeUCG001.id.11321	rs12131224	1	166199362	T	C	0.117095	0.02591	7.39863e-06	9676
genus.LachnospiraceaeUCG001.id.11321	rs4981345	14	21455973	C	T	-0.0681973	0.0149831	6.08596e-06	9961
genus.LachnospiraceaeUCG001.id.11321	rs79476906	1	108102470	A	T	-0.087088	0.0197008	8.27425e-06	9917
genus.LachnospiraceaeUCG001.id.11321	rs7341608	8	56839500	C	T	-0.0784757	0.0177648	9.48124e-06	9917
genus.LachnospiraceaeUCG004.id.11324	rs11128180	3	70592215	G	A	0.0648288	0.0140126	4.51737e-06	14466
genus.LachnospiraceaeUCG004.id.11324	rs12747809	1	240359089	A	G	-0.062197	0.0125685	8.64875e-07	14464
genus.LachnospiraceaeUCG004.id.11324	rs2882478	2	49904589	A	G	-0.0577091	0.0118338	1.20811e-06	14466
genus.LachnospiraceaeUCG004.id.11324	rs12673420	7	71303007	A	G	0.0554351	0.0118375	2.98079e-06	14463
genus.LachnospiraceaeUCG004.id.11324	rs2444793	6	81318836	T	C	-0.0542433	0.0118188	4.77076e-06	14463
genus.LachnospiraceaeUCG004.id.11324	rs2726805	4	183247601	G	A	0.0548397	0.0120844	6.30399e-06	14466
genus.LachnospiraceaeUCG004.id.11324	rs12894272	14	40536481	G	A	0.0579792	0.0125229	4.33949e-06	14463
genus.LachnospiraceaeUCG004.id.11324	rs233486	6	14817584	G	A	-0.0799088	0.017766	6.28457e-06	13710
genus.LachnospiraceaeUCG004.id.11324	rs35182105	12	24572337	G	A	-0.109724	0.024221	4.86508e-06	13170
genus.LachnospiraceaeUCG004.id.11324	rs6656451	1	65990422	T	C	-0.05436	0.011947	5.56781e-06	14458
genus.LachnospiraceaeUCG004.id.11324	rs12072562	1	105287469	C	T	0.133104	0.0303566	7.0737e-06	9176
genus.LachnospiraceaeUCG004.id.11324	rs2706242	13	51292902	C	G	-0.0901399	0.0199712	9.83848e-06	14026
genus.LachnospiraceaeUCG004.id.11324	rs7629954	3	154242406	G	A	0.108441	0.023825	5.77222e-06	12568
genus.LachnospiraceaeUCG008.id.11328	rs10793103	11	74391775	T	C	0.0974344	0.0181279	9.34937e-08	7014
genus.LachnospiraceaeUCG008.id.11328	rs9873555	3	100496680	C	G	-0.121162	0.0233467	2.41343e-07	6577
genus.LachnospiraceaeUCG008.id.11328	rs13024781	2	168628871	C	T	-0.0798769	0.0168846	2.29166e-06	7016
genus.LachnospiraceaeUCG008.id.11328	rs10741777	11	19572557	C	T	-0.0973842	0.0194791	7.68659e-07	7014
genus.LachnospiraceaeUCG008.id.11328	rs955844	16	84992314	C	A	0.112064	0.0228369	1.80994e-06	6863
genus.LachnospiraceaeUCG008.id.11328	rs67078837	4	114220647	C	T	-0.0845848	0.0170693	7.68189e-07	7016
genus.LachnospiraceaeUCG008.id.11328	rs62277846	2	228100140	T	C	0.102292	0.0212319	1.58892e-06	7016
genus.LachnospiraceaeUCG008.id.11328	rs10801803	1	90818872	A	G	-0.117029	0.0243085	1.40029e-06	7017
genus.LachnospiraceaeUCG008.id.11328	rs61944774	12	129539818	G	A	0.179838	0.0393797	6.34122e-06	6000
genus.LachnospiraceaeUCG008.id.11328	rs75356640	15	31697284	A	G	0.136523	0.0303128	9.83206e-06	6423
genus.LachnospiraceaeUCG008.id.11328	rs57254474	8	23071054	A	G	0.0886512	0.0199045	6.92061e-06	7017
genus.LachnospiraceaeUCG008.id.11328	rs57091572	6	81214803	G	A	-0.110443	0.0235801	2.85822e-06	6950
genus.LachnospiraceaeUCG010.id.11330	rs11192447	10	83848397	G	A	0.126592	0.024345	4.68957e-07	12695
genus.LachnospiraceaeUCG010.id.11330	rs9981767	21	44079875	C	A	0.0655062	0.0131994	9.96373e-07	12816
genus.LachnospiraceaeUCG010.id.11330	rs74315802	14	29872341	T	G	0.0867262	0.0183477	3.19006e-06	12715
genus.LachnospiraceaeUCG010.id.11330	rs12346653	9	92267239	T	C	0.0657686	0.0139569	2.70321e-06	12816
genus.LachnospiraceaeUCG010.id.11330	rs10414815	19	42586245	C	T	0.10453	0.0230253	4.23977e-06	11564
genus.LachnospiraceaeUCG010.id.11330	rs72761829	1	224897491	T	A	0.111884	0.0238893	2.57651e-06	11488
genus.LachnospiraceaeUCG010.id.11330	rs72894957	2	185862591	A	G	0.222263	0.0486425	5.68428e-06	4316
genus.LachnospiraceaeUCG010.id.11330	rs336138	5	8146371	T	G	0.0779543	0.0171865	7.48417e-06	13236
genus.LachnospiraceaeUCG010.id.11330	rs4576377	7	81410263	C	A	-0.0572001	0.0127043	7.63056e-06	13225
genus.LachnospiraceaeUCG010.id.11330	rs2833528	21	33193567	T	C	-0.0562148	0.0127763	9.9199e-06	13233
genus.LachnospiraceaeUCG010.id.11330	rs2153460	9	85576178	T	A	-0.0684038	0.0156562	9.17312e-06	13236
genus.LachnospiraceaeUCG010.id.11330	rs17730011	6	84772845	A	G	-0.0702357	0.015706	7.84597e-06	13226
genus.Lactobacillus.id.1837	rs11674854	2	28903275	T	C	-0.0852686	0.0176504	1.592e-06	6655
genus.Lactobacillus.id.1837	rs1530559	2	135755629	A	G	0.0804001	0.0178207	4.93109e-06	6655
genus.Lactobacillus.id.1837	rs16861661	1	18501459	A	G	-0.183147	0.038148	1.2781e-06	5325
genus.Lactobacillus.id.1837	rs328312	16	73890910	A	T	0.0815092	0.0169441	1.40618e-06	6950
genus.Lactobacillus.id.1837	rs6092149	20	54192992	T	A	-0.0801344	0.017149	3.29042e-06	6906
genus.Lactobacillus.id.1837	rs62314653	4	109896462	A	C	0.187692	0.0394585	2.24383e-06	5944
genus.Lactobacillus.id.1837	rs768253	8	69010103	G	T	-0.079195	0.0171791	4.2477e-06	6958
genus.Lactobacillus.id.1837	rs77478751	3	173151665	G	A	-0.219886	0.0475759	7.32705e-06	3669
genus.Lactobacillus.id.1837	rs75127669	6	151027636	A	C	0.139784	0.0310414	6.83434e-06	6840
genus.Lactobacillus.id.1837	rs7399658	13	23834968	A	G	-0.107134	0.0221883	3.12099e-06	6613
genus.Lactobacillus.id.1837	rs12693845	2	199312684	T	C	-0.0805447	0.0177429	8.9632e-06	6958
genus.Lactobacillus.id.1837	rs921925	19	6928017	C	A	0.0985077	0.0203229	9.71665e-07	6952
genus.Lactococcus.id.1851	rs34757988	18	64699550	C	G	0.122294	0.0228976	8.95039e-08	4055
genus.Lactococcus.id.1851	rs757872	22	31532568	C	G	0.140799	0.027582	4.36882e-07	3792
genus.Lactococcus.id.1851	rs123059	17	2699935	C	T	-0.13671	0.0274694	1.26562e-06	3760
genus.Lactococcus.id.1851	rs4766997	12	113161438	T	C	0.114599	0.023839	2.06145e-06	4053
genus.Lactococcus.id.1851	rs10417872	19	28767353	G	T	0.118306	0.024522	1.28678e-06	4056
genus.Lactococcus.id.1851	rs6674304	1	116887742	T	C	0.200758	0.0442121	6.17759e-06	3869
genus.Lactococcus.id.1851	rs7992246	13	113472525	C	T	0.104232	0.0230786	4.44724e-06	4057
genus.Lactococcus.id.1851	rs55910161	10	71518643	T	C	0.146426	0.0307367	2.36214e-06	3836
genus.Lactococcus.id.1851	rs12621813	2	31266049	A	G	0.108423	0.0239978	6.60829e-06	4057
genus.Lactococcus.id.1851	rs2293361	2	54114864	T	C	-0.199221	0.0430969	1.39593e-06	3787
genus.Lactococcus.id.1851	rs17168302	7	14650221	A	G	0.191857	0.0424761	6.28602e-06	4023
genus.Marvinbryantia.id.2005	rs61884471	11	45826561	A	G	0.124426	0.0248431	1.01163e-06	11559
genus.Marvinbryantia.id.2005	rs2724813	10	12516924	G	A	-0.0840769	0.0167551	6.28451e-07	11610
genus.Marvinbryantia.id.2005	rs1187983	1	58441860	T	C	-0.0935456	0.0193174	2.02427e-06	11896
genus.Marvinbryantia.id.2005	rs2842896	6	132881664	T	C	-0.0649396	0.0131146	7.25363e-07	11709
genus.Marvinbryantia.id.2005	rs11645029	16	5938448	C	G	-0.060618	0.0131551	4.14752e-06	11709
genus.Marvinbryantia.id.2005	rs12963345	18	46255637	C	G	-0.059681	0.0132289	6.60378e-06	11709
genus.Marvinbryantia.id.2005	rs2863363	3	166039765	G	A	0.0634861	0.0136323	3.11281e-06	11950
genus.Marvinbryantia.id.2005	rs72948274	11	79518683	C	A	-0.126354	0.0272212	3.2591e-06	11561
genus.Marvinbryantia.id.2005	rs146541147	19	4542097	A	G	0.118845	0.0268423	6.86288e-06	10778
genus.Marvinbryantia.id.2005	rs11620597	13	86079090	C	T	0.119479	0.0271688	7.80178e-06	11031
genus.Marvinbryantia.id.2005	rs8006832	14	21577837	T	G	-0.0952415	0.0216699	6.58083e-06	11412
genus.Marvinbryantia.id.2005	rs3125832	1	211400180	C	A	0.0679323	0.015012	5.02731e-06	11709
genus.Methanobrevibacter.id.123	rs10202904	2	125440268	G	T	-0.112811	0.0239106	3.08549e-06	3583
genus.Methanobrevibacter.id.123	rs11018665	11	89349287	T	A	0.113013	0.0254343	7.03099e-06	3586
genus.Methanobrevibacter.id.123	rs6776814	3	15053083	C	T	-0.188956	0.0419905	8.04905e-06	3283
genus.Methanobrevibacter.id.123	rs76029318	13	41963791	C	T	0.222849	0.0454319	1.07552e-06	3387
genus.Methanobrevibacter.id.123	rs894996	4	104418307	A	C	0.214213	0.0456045	3.81567e-06	3479
genus.Methanobrevibacter.id.123	rs1334944	10	112266046	C	T	0.115197	0.0255492	7.6138e-06	3586
genus.Methanobrevibacter.id.123	rs4779844	15	31516919	C	G	0.109639	0.0247979	9.28281e-06	3585
genus.Methanobrevibacter.id.123	rs4802933	19	52925820	G	A	-0.135628	0.0308139	9.73818e-06	3586
genus.Odoribacter.id.952	rs503751	15	58063881	G	C	0.0618294	0.0118887	2.07625e-07	14218
genus.Odoribacter.id.952	rs77779484	12	67655943	A	G	-0.133489	0.0268526	6.56256e-07	11935
genus.Odoribacter.id.952	rs10423795	19	49523088	T	C	0.0550695	0.0121164	6.57936e-06	14135
genus.Odoribacter.id.952	rs6856150	4	11907559	A	G	0.0881922	0.0194146	6.0595e-06	14597
genus.Odoribacter.id.952	rs10093869	8	1266824	G	A	-0.0577795	0.0125389	3.67441e-06	14218
genus.Odoribacter.id.952	rs4793970	17	46763962	G	A	-0.0576329	0.0129154	6.02696e-06	14687
genus.Odoribacter.id.952	rs74553962	8	69677480	G	T	0.121449	0.0264106	9.48684e-06	11803
genus.Odoribacter.id.952	rs28417404	14	70944224	G	A	-0.0726896	0.0161372	3.68032e-06	14698
genus.Odoribacter.id.952	rs16918425	11	6848360	T	A	0.0999781	0.0223785	8.85048e-06	13689
genus.Olsenella.id.822	rs1035588	2	150077190	G	A	-0.108148	0.0236848	4.85501e-06	3739
genus.Olsenella.id.822	rs62112538	19	4925018	T	C	-0.19943	0.0407033	1.1882e-06	3630
genus.Olsenella.id.822	rs35225860	1	247642270	G	A	-0.223604	0.0482391	3.87041e-06	3630
genus.Olsenella.id.822	rs72691585	9	21884425	A	C	-0.249079	0.0520814	2.95294e-06	3078
genus.Olsenella.id.822	rs9460691	6	10422207	A	C	0.119966	0.0268645	7.28354e-06	3739
genus.Olsenella.id.822	rs17148768	10	10777085	A	G	0.140434	0.0295602	2.1984e-06	3648
genus.Olsenella.id.822	rs61090148	4	174810498	G	A	-0.104783	0.0231343	6.43728e-06	3739
genus.Olsenella.id.822	rs7540303	1	179629191	T	C	0.108044	0.023638	5.32027e-06	3739
genus.Olsenella.id.822	rs2759329	1	231960352	A	G	-0.111131	0.0237218	3.43201e-06	3739
genus.Olsenella.id.822	rs6046522	20	19969568	T	C	0.122938	0.0269928	4.48455e-06	3705
genus.Olsenella.id.822	rs8066522	17	59632873	A	G	-0.106529	0.0240379	9.70095e-06	3739
genus.Oscillibacter.id.2063	rs234108	1	184942671	G	A	0.0749553	0.0152632	9.16336e-07	8694
genus.Oscillibacter.id.2063	rs36095275	14	32270129	T	C	-0.0752368	0.0156861	1.39627e-06	8694
genus.Oscillibacter.id.2063	rs11627628	14	21479605	C	T	0.143961	0.0290223	1.0092e-06	8486
genus.Oscillibacter.id.2063	rs9393920	6	28580593	G	A	-0.0744662	0.0151081	9.92237e-07	8930
genus.Oscillibacter.id.2063	rs133832	22	44834707	C	A	-0.0795527	0.0162411	1.14719e-06	8926
genus.Oscillibacter.id.2063	rs12649930	4	3656291	G	T	0.121589	0.0259612	4.09379e-06	8794
genus.Oscillibacter.id.2063	rs75453768	10	116469806	T	G	0.12212	0.0268629	5.34738e-06	8256
genus.Oscillibacter.id.2063	rs16866406	2	179457147	G	A	0.0988765	0.0208795	3.07821e-06	8930
genus.Oscillibacter.id.2063	rs761240	20	49507892	G	T	-0.17664	0.0388812	2.03841e-06	5185
genus.Oscillibacter.id.2063	rs4506202	8	21598077	G	A	-0.0711323	0.0152261	3.20825e-06	8694
genus.Oscillibacter.id.2063	rs61883564	11	79013843	G	A	-0.101351	0.0221016	3.38712e-06	8930
genus.Oscillibacter.id.2063	rs16934185	9	1798324	G	A	-0.129568	0.028157	4.38031e-06	8492
genus.Oscillibacter.id.2063	rs12417956	11	25973451	G	C	0.0785431	0.0174075	6.02626e-06	8928
genus.Oscillibacter.id.2063	rs6901560	6	36931994	G	C	0.0855032	0.018693	6.20951e-06	8525
genus.Oscillibacter.id.2063	rs62206502	20	18003390	A	C	-0.0681423	0.0151349	6.59895e-06	8883
genus.Oscillibacter.id.2063	rs137917150	12	82366390	A	T	-0.174992	0.0388394	4.61985e-06	5733
genus.Oscillibacter.id.2063	rs11990279	8	11116314	C	T	-0.0824934	0.0180457	4.94298e-06	8528
genus.Oscillospira.id.2064	rs12206468	6	18093691	A	G	-0.133016	0.0269733	1.04222e-06	9554
genus.Oscillospira.id.2064	rs73038677	3	172373615	A	T	-0.08321	0.0168666	1.0943e-06	10195
genus.Oscillospira.id.2064	rs1954532	14	28151415	C	T	-0.0826246	0.0175252	2.26773e-06	9841
genus.Oscillospira.id.2064	rs28889936	4	89483300	C	A	0.114051	0.0252838	3.36585e-06	9758
genus.Oscillospira.id.2064	rs751183	1	76803093	C	T	-0.0774322	0.0172216	6.85127e-06	9841
genus.Oscillospira.id.2064	rs8076323	17	14881860	G	A	0.0715392	0.0156539	5.61316e-06	10193
genus.Oscillospira.id.2064	rs72866977	6	56160483	C	A	-0.130569	0.0281674	5.62701e-06	9098
genus.Oscillospira.id.2064	rs62422654	6	170474630	T	C	0.0898456	0.0198088	6.46754e-06	9769
genus.Oscillospira.id.2064	rs12925026	16	89792856	C	T	0.13559	0.030678	9.31021e-06	8200
genus.Oxalobacter.id.2978	rs111966731	15	93941937	C	T	0.213114	0.047162	7.29863e-06	3931
genus.Oxalobacter.id.2978	rs12002250	9	19682558	C	A	0.217122	0.0466317	1.41504e-06	4297
genus.Oxalobacter.id.2978	rs1569853	6	38550301	C	T	-0.138078	0.0296981	3.64501e-06	4492
genus.Oxalobacter.id.2978	rs36057338	4	189935314	T	G	0.207847	0.0421439	8.79803e-07	4244
genus.Oxalobacter.id.2978	rs4428215	3	171947435	A	G	0.130293	0.0242237	7.51071e-08	4655
genus.Oxalobacter.id.2978	rs6000536	22	37421469	T	C	-0.130992	0.0253804	2.06054e-07	4654
genus.Oxalobacter.id.2978	rs736744	9	87514407	T	C	0.117882	0.0211262	2.57471e-08	4655
genus.Oxalobacter.id.2978	rs6071435	20	59502888	A	T	-0.105512	0.021489	1.07431e-06	4635
genus.Oxalobacter.id.2978	rs11108500	12	96819204	G	A	-0.199099	0.0427327	3.74279e-06	4303
genus.Oxalobacter.id.2978	rs10464997	8	20902693	A	G	0.137691	0.0294804	3.29754e-06	4650
genus.Oxalobacter.id.2978	rs6993398	8	115560689	A	G	0.127217	0.0278855	7.12773e-06	4656
genus.Oxalobacter.id.2978	rs3862635	11	126582578	T	C	-0.172142	0.0394026	9.18685e-06	4469
genus.Parabacteroides.id.954	rs60884758	9	2217340	T	C	-0.0702667	0.0142249	5.70689e-07	17293
genus.Parabacteroides.id.954	rs3860755	5	169360155	C	G	0.0558784	0.0116625	1.71325e-06	17294
genus.Parabacteroides.id.954	rs4236095	6	47368687	A	G	0.0761961	0.0157042	1.93145e-06	16383
genus.Parabacteroides.id.954	rs115602804	3	191572365	A	G	0.10308	0.0222736	1.93059e-06	16394
genus.Parabacteroides.id.954	rs114567323	3	52354847	C	T	0.186478	0.0405199	5.65487e-06	5859
genus.Parabacteroides.id.954	rs7298818	12	56396953	T	C	0.0888832	0.0200902	8.53629e-06	16510
genus.Parabacteroides.id.954	rs6657302	1	85585609	C	T	-0.10452	0.0225521	9.75699e-06	16552
genus.Parabacteroides.id.954	rs11965579	6	165969505	C	G	0.162824	0.0381863	8.86592e-06	3890
genus.Parabacteroides.id.954	rs17141986	16	7045276	C	G	0.0500303	0.0111459	7.2741e-06	16825
genus.Parabacteroides.id.954	rs72893646	2	38037203	T	A	-0.0715594	0.0156668	8.83391e-06	16508
genus.Paraprevotella.id.962	rs2081023	5	174606261	G	A	-0.122561	0.0236507	2.638e-07	7178
genus.Paraprevotella.id.962	rs9900242	17	69135631	G	A	-0.0852967	0.0175212	1.14068e-06	6900
genus.Paraprevotella.id.962	rs9602779	13	86162420	C	A	-0.106692	0.0220263	6.92746e-07	7177
genus.Paraprevotella.id.962	rs140997932	3	149298792	C	T	-0.162376	0.0354178	2.11119e-06	6187
genus.Paraprevotella.id.962	rs145020347	11	114526679	G	A	-0.12465	0.0262323	4.03009e-06	6859
genus.Paraprevotella.id.962	rs4767113	12	114131978	T	C	0.0882466	0.018382	2.14357e-06	6900
genus.Paraprevotella.id.962	rs3008582	1	195971173	C	T	0.10572	0.0227246	4.35989e-06	7175
genus.Paraprevotella.id.962	rs4756632	11	41079703	T	G	-0.138905	0.0289897	3.81747e-06	7179
genus.Paraprevotella.id.962	rs10842464	12	25249743	C	T	-0.0758215	0.0172568	6.59715e-06	7178
genus.Paraprevotella.id.962	rs3801748	7	81759508	A	G	0.0779721	0.0171691	5.20177e-06	7179
genus.Paraprevotella.id.962	rs7240324	18	69623804	G	T	-0.10229	0.0226948	5.95902e-06	6900
genus.Paraprevotella.id.962	rs17109926	12	71978728	G	A	-0.0988335	0.0216172	6.75279e-06	7179
genus.Paraprevotella.id.962	rs17785622	6	83459314	G	A	0.248065	0.0524304	1.92659e-06	3288
genus.Parasutterella.id.2892	rs2387977	20	25599776	C	T	-0.0681778	0.0134756	5.38476e-07	11345
genus.Parasutterella.id.2892	rs7572229	2	72235444	A	G	0.066273	0.0132736	6.31698e-07	11383
genus.Parasutterella.id.2892	rs35414597	4	15565736	A	T	-0.0684946	0.0142143	1.51206e-06	11386
genus.Parasutterella.id.2892	rs6828768	4	65556925	T	C	0.0636852	0.0132645	1.78328e-06	11386
genus.Parasutterella.id.2892	rs10899911	10	44293839	G	A	-0.0717102	0.0148151	1.15272e-06	11386
genus.Parasutterella.id.2892	rs7303158	12	5275540	T	C	0.0646859	0.0134256	1.32776e-06	11386
genus.Parasutterella.id.2892	rs78383039	2	178954708	C	T	-0.146315	0.0297119	1.57438e-06	9174
genus.Parasutterella.id.2892	rs35055552	8	114804024	C	T	0.109554	0.0235433	3.34853e-06	9970
genus.Parasutterella.id.2892	rs2090816	6	137615592	C	A	0.0840967	0.0177315	2.89715e-06	11385
genus.Parasutterella.id.2892	rs1403396	12	126498824	T	A	-0.0756729	0.0159035	2.75519e-06	11378
genus.Parasutterella.id.2892	rs55877868	17	14692867	C	A	-0.104458	0.0228089	2.87068e-06	10588
genus.Parasutterella.id.2892	rs8039785	15	67316307	G	T	0.0618345	0.0133	3.62095e-06	11383
genus.Parasutterella.id.2892	rs823424	8	16674526	A	G	-0.0713448	0.0156958	4.95295e-06	11386
genus.Parasutterella.id.2892	rs7311004	12	53260710	C	T	-0.0617522	0.0136438	5.92054e-06	11384
genus.Parasutterella.id.2892	rs62273907	3	156550415	G	A	0.229468	0.0502262	5.88384e-06	3691
genus.Parasutterella.id.2892	rs6809952	3	193896709	A	G	-0.0684957	0.0150892	8.13349e-06	11077
genus.Parasutterella.id.2892	rs11715853	3	30163689	A	G	-0.0662952	0.0146114	6.22913e-06	11386
genus.Peptococcus.id.2037	rs75754569	3	17793504	G	C	0.181434	0.0319429	1.09884e-08	5481
genus.Peptococcus.id.2037	rs77681628	13	91182556	T	C	0.200307	0.0387328	2.68836e-07	4842
genus.Peptococcus.id.2037	rs10031059	4	35358594	C	T	-0.121167	0.0225844	1.23637e-07	5526
genus.Peptococcus.id.2037	rs6918730	6	99020289	A	G	0.135311	0.0289742	1.14732e-06	5656
genus.Peptococcus.id.2037	rs413827	14	57985112	A	G	0.110229	0.0237523	3.30085e-06	5482
genus.Peptococcus.id.2037	rs2054133	2	33691809	A	G	0.0895433	0.0188332	2.14166e-06	5657
genus.Peptococcus.id.2037	rs11001941	10	78716030	A	G	-0.195611	0.0392217	1.32858e-06	5607
genus.Peptococcus.id.2037	rs7033353	9	104595848	G	T	0.090152	0.018995	2.21957e-06	5657
genus.Peptococcus.id.2037	rs5770862	22	50973113	C	T	0.162018	0.0356813	3.21957e-06	5431
genus.Peptococcus.id.2037	rs34282744	15	75073172	C	G	0.191797	0.0399832	1.83535e-06	5257
genus.Peptococcus.id.2037	rs72850165	11	968356	C	T	-0.134304	0.0300423	5.74152e-06	5627
genus.Peptococcus.id.2037	rs11030569	11	4019788	T	A	-0.17402	0.0374133	3.12991e-06	5329
genus.Peptococcus.id.2037	rs7766680	6	162239191	C	G	0.0976832	0.0214155	3.50768e-06	5655
genus.Peptococcus.id.2037	rs74592222	1	75971700	A	G	0.137957	0.0302965	8.55342e-06	5329
genus.Peptococcus.id.2037	rs36121075	20	43118017	G	A	-0.14067	0.030628	6.9872e-06	5301
genus.Peptococcus.id.2037	rs12069354	1	216223782	T	C	0.16763	0.03795	9.28339e-06	5352
genus.Phascolarctobacterium.id.2168	rs6427992	1	203102563	C	G	-0.0652458	0.0137508	2.08614e-06	11113
genus.Phascolarctobacterium.id.2168	rs74540770	3	186553389	A	G	-0.121014	0.0258621	3.60275e-06	9403
genus.Phascolarctobacterium.id.2168	rs75882962	12	53098742	C	T	0.0968661	0.0190575	3.18987e-07	10710
genus.Phascolarctobacterium.id.2168	rs56157888	4	183252836	C	A	0.0954864	0.0193976	1.08506e-06	10031
genus.Phascolarctobacterium.id.2168	rs56069061	3	168339417	A	G	-0.111306	0.0230694	1.87174e-06	11007
genus.Phascolarctobacterium.id.2168	rs76124218	17	73584441	G	C	-0.159361	0.0344532	2.66969e-06	7314
genus.Phascolarctobacterium.id.2168	rs12618201	2	174436533	G	A	0.0641657	0.0138202	3.37696e-06	11113
genus.Phascolarctobacterium.id.2168	rs74847270	22	47841258	G	A	-0.104889	0.0230998	5.73099e-06	11098
genus.Phascolarctobacterium.id.2168	rs1264476	8	102434276	G	T	0.0767335	0.0166041	4.29567e-06	11104
genus.Phascolarctobacterium.id.2168	rs28525131	14	21358155	A	G	-0.118657	0.0269048	8.22677e-06	10457
genus.Phascolarctobacterium.id.2168	rs7982713	13	71376322	A	G	0.0726922	0.0163201	9.72164e-06	10710
genus.Phascolarctobacterium.id.2168	rs11929846	4	17051156	C	T	-0.0697199	0.0157969	8.88416e-06	11114
genus.Prevotella7.id.11182	rs430270	3	60474379	C	A	0.139155	0.0297055	2.86846e-06	3318
genus.Prevotella7.id.11182	rs57404562	2	12101762	A	C	0.155486	0.0316057	6.21576e-07	3487
genus.Prevotella7.id.11182	rs9959718	18	71442664	A	G	0.133012	0.0275361	1.90058e-06	3489
genus.Prevotella7.id.11182	rs9608249	22	24613952	G	A	-0.158213	0.0336317	2.06687e-06	3482
genus.Prevotella7.id.11182	rs2240542	2	242066314	T	C	0.12085	0.0261776	4.84146e-06	3489
genus.Prevotella7.id.11182	rs2918132	10	133000320	T	C	-0.114648	0.0254916	6.42409e-06	3318
genus.Prevotella7.id.11182	rs16937247	11	19943115	C	G	0.146098	0.0351529	9.63705e-06	3486
genus.Prevotella7.id.11182	rs118038478	16	47237609	G	A	0.205676	0.0468917	7.85422e-06	3295
genus.Prevotella7.id.11182	rs12124567	1	3343802	G	A	-0.121281	0.0275017	9.48982e-06	3283
genus.Prevotella7.id.11182	rs12195431	6	91019654	C	T	0.196528	0.0442322	8.72818e-06	3489
genus.Prevotella7.id.11182	rs9426434	1	29736216	C	T	-0.123657	0.0278514	9.71711e-06	3318
genus.Prevotella7.id.11182	rs79263163	11	39821773	C	A	-0.143982	0.031501	7.51048e-06	3489
genus.Prevotella9.id.11183	rs111509883	19	639161	C	T	0.171131	0.0347624	1.24389e-06	6960
genus.Prevotella9.id.11183	rs2683313	8	19115604	G	A	-0.0724576	0.0151603	1.68895e-06	10260
genus.Prevotella9.id.11183	rs117271932	22	44236460	G	A	0.208089	0.0440393	2.81722e-06	4878
genus.Prevotella9.id.11183	rs10512344	9	109009495	G	C	0.247373	0.0544087	3.19324e-06	3063
genus.Prevotella9.id.11183	rs9428102	1	118852817	G	A	-0.0778845	0.0176068	4.61734e-06	10264
genus.Prevotella9.id.11183	rs746764	20	21470713	C	T	-0.0915772	0.0193245	2.03999e-06	9385
genus.Prevotella9.id.11183	rs16966465	15	38513730	C	G	0.0743348	0.0165291	9.33202e-06	10261
genus.Prevotella9.id.11183	rs2104588	10	12497581	C	T	0.105558	0.023773	8.12987e-06	9268
genus.Prevotella9.id.11183	rs11199734	10	122819400	T	A	0.0770209	0.0169462	7.00288e-06	10263
genus.Prevotella9.id.11183	rs7232121	18	19993452	C	G	0.0671292	0.014423	3.76013e-06	9790
genus.Prevotella9.id.11183	rs11685699	2	11232685	T	C	-0.141357	0.0295665	2.02552e-06	8342
genus.Prevotella9.id.11183	rs9613013	22	26152738	A	G	0.0917591	0.0202697	6.10415e-06	9790
genus.Prevotella9.id.11183	rs2495052	1	14161251	G	A	0.0838978	0.0188523	8.97142e-06	9790
genus.Prevotella9.id.11183	rs72815774	2	91954502	C	T	-0.176186	0.0393068	8.78291e-06	5728
genus.Prevotella9.id.11183	rs4968431	17	59421778	T	G	0.0640113	0.0144162	8.58441e-06	10271
genus.Prevotella9.id.11183	rs7976209	12	1794470	C	T	-0.0870786	0.0197951	7.28343e-06	10263
genus.Prevotella9.id.11183	rs12648235	4	161115744	C	T	0.0785902	0.0177676	7.39079e-06	10271
genus.Prevotella9.id.11183	rs1304512	5	63736025	A	G	0.0761593	0.0165885	5.29082e-06	9790
genus.Prevotella9.id.11183	rs7237249	18	71992502	T	C	-0.0823764	0.0182126	8.93303e-06	10271
genus.RikenellaceaeRC9gutgroup.id.11191	rs2900503	9	112657543	T	G	-0.172329	0.0326671	1.55282e-07	3320
genus.RikenellaceaeRC9gutgroup.id.11191	rs17582787	4	149562638	G	A	-0.157739	0.0339924	3.55377e-06	3320
genus.RikenellaceaeRC9gutgroup.id.11191	rs7113155	11	102429543	C	G	0.114423	0.0247798	5.26481e-06	3334
genus.RikenellaceaeRC9gutgroup.id.11191	rs4270579	4	84698188	A	G	-0.118021	0.0271041	5.45647e-06	3331
genus.RikenellaceaeRC9gutgroup.id.11191	rs2998141	10	135010198	C	T	-0.136346	0.0293073	4.42373e-06	3330
genus.RikenellaceaeRC9gutgroup.id.11191	rs4717843	7	73334987	T	G	-0.119376	0.0260548	4.7173e-06	3220
genus.RikenellaceaeRC9gutgroup.id.11191	rs9887954	1	164800873	A	G	-0.114849	0.0249013	4.80801e-06	3330
genus.RikenellaceaeRC9gutgroup.id.11191	rs7193937	16	76605358	C	G	0.124153	0.027741	6.18767e-06	3220
genus.RikenellaceaeRC9gutgroup.id.11191	rs80309088	6	165668732	A	G	0.17405	0.0383423	4.55642e-06	3170
genus.RikenellaceaeRC9gutgroup.id.11191	rs12501673	4	163830516	G	A	0.116395	0.0262253	6.28983e-06	3334
genus.RikenellaceaeRC9gutgroup.id.11191	rs17032291	4	155865671	C	T	-0.169579	0.0368251	6.61004e-06	3206
genus.RikenellaceaeRC9gutgroup.id.11191	rs2074881	19	1970021	C	T	-0.142236	0.032391	9.44772e-06	3315
genus.RikenellaceaeRC9gutgroup.id.11191	rs7712231	5	31406285	G	A	0.156284	0.0350462	7.97036e-06	3334
genus.Romboutsia.id.11347	rs61841503	10	17019559	A	G	0.092888	0.0171454	3.99597e-08	13568
genus.Romboutsia.id.11347	rs10279978	7	5319387	G	A	-0.0622202	0.0127675	1.17009e-06	14143
genus.Romboutsia.id.11347	rs16843578	1	171903885	T	C	-0.0875276	0.0196779	5.08123e-06	14186
genus.Romboutsia.id.11347	rs77702691	13	88725540	G	A	-0.094406	0.0208544	7.36973e-06	12487
genus.Romboutsia.id.11347	rs75987356	2	16066705	A	G	-0.129578	0.0280454	6.70799e-06	10466
genus.Romboutsia.id.11347	rs75200530	8	5088054	G	T	-0.190644	0.0421065	5.06555e-06	5246
genus.Romboutsia.id.11347	rs9567264	13	32720756	T	C	0.0580018	0.0127495	5.75689e-06	14180
genus.Romboutsia.id.11347	rs34302036	7	78136725	G	A	0.0550261	0.0120835	5.87667e-06	14185
genus.Romboutsia.id.11347	rs7109293	11	133834657	G	A	0.0919112	0.0205738	6.98354e-06	14141
genus.Romboutsia.id.11347	rs114398731	5	57229635	C	G	-0.131039	0.0293815	7.95851e-06	10326
genus.Romboutsia.id.11347	rs28603357	7	106406824	C	T	-0.214911	0.0474739	8.52235e-06	3693
genus.Romboutsia.id.11347	rs11221428	11	99665050	C	T	-0.0726779	0.0158263	6.48646e-06	14187
genus.Romboutsia.id.11347	rs9389266	6	135411737	G	T	0.0722815	0.0162353	9.38461e-06	14187
genus.Romboutsia.id.11347	rs62504452	7	145760298	G	A	-0.0710048	0.0156654	4.65831e-06	14178
genus.Roseburia.id.2012	rs2034589	16	8307948	C	G	0.0629765	0.0123489	5.01161e-07	17846
genus.Roseburia.id.2012	rs116270582	4	119349	A	T	-0.153844	0.0329324	1.19525e-06	9099
genus.Roseburia.id.2012	rs2160994	12	50650057	C	T	0.0550687	0.0112481	9.6985e-07	17444
genus.Roseburia.id.2012	rs16910295	11	12009569	C	T	-0.0980434	0.020957	2.91111e-06	16648
genus.Roseburia.id.2012	rs12740451	1	95178974	C	T	0.0697527	0.0153607	7.34264e-06	17837
genus.Roseburia.id.2012	rs6445851	3	57116228	A	G	-0.0497336	0.0108158	3.52721e-06	17851
genus.Roseburia.id.2012	rs9300744	13	103117486	T	C	-0.0588452	0.0126228	4.75118e-06	17854
genus.Roseburia.id.2012	rs2943022	5	89598914	C	T	0.0493786	0.0106763	4.11408e-06	17854
genus.Roseburia.id.2012	rs6930661	6	12774611	T	C	-0.0961587	0.0204975	2.47942e-06	16945
genus.Roseburia.id.2012	rs4748237	10	16051097	C	G	0.0488326	0.0106404	4.67223e-06	17851
genus.Roseburia.id.2012	rs147990086	1	145655256	G	A	-0.0578936	0.01324	8.92942e-06	17840
genus.Roseburia.id.2012	rs329182	5	125076494	C	T	0.0690327	0.0152884	5.90142e-06	17854
genus.Roseburia.id.2012	rs302266	1	194183650	C	T	-0.0777312	0.0172985	8.12587e-06	17056
genus.Roseburia.id.2012	rs75326254	6	166170836	T	C	-0.104628	0.0230897	7.50204e-06	15893
genus.Roseburia.id.2012	rs55858165	15	86512809	C	A	0.179284	0.0404954	9.98975e-06	5447
genus.Roseburia.id.2012	rs57466170	15	37859065	T	C	0.0741405	0.0171601	8.30102e-06	17333
genus.Roseburia.id.2012	rs78753150	5	144135655	C	A	0.0968739	0.0214067	9.98312e-06	16303
genus.Ruminiclostridium5.id.11355	rs243585	21	19151940	G	C	-0.0585939	0.0121017	1.32681e-06	16906
genus.Ruminiclostridium5.id.11355	rs2286384	12	1891043	C	G	-0.0518814	0.0107482	1.43857e-06	17394
genus.Ruminiclostridium5.id.11355	rs79968837	20	41177956	G	A	-0.0950311	0.0193507	1.14623e-06	16602
genus.Ruminiclostridium5.id.11355	rs2482038	10	12835085	A	C	0.0518991	0.0108777	1.70314e-06	17396
genus.Ruminiclostridium5.id.11355	rs113753996	5	32477664	C	T	0.0820689	0.0174463	3.98895e-06	16680
genus.Ruminiclostridium5.id.11355	rs1492620	6	50405920	C	T	-0.0830505	0.0180073	3.52577e-06	17397
genus.Ruminiclostridium5.id.11355	rs2791343	8	131316030	C	T	0.051717	0.0113369	5.53959e-06	17392
genus.Ruminiclostridium5.id.11355	rs10827477	10	35262588	G	A	-0.0547387	0.0115163	2.19177e-06	17391
genus.Ruminiclostridium5.id.11355	rs6121460	20	60293505	A	G	0.0932955	0.0199206	2.64107e-06	17318
genus.Ruminiclostridium5.id.11355	rs2801960	1	41878680	G	C	0.0520975	0.0115111	6.20872e-06	17387
genus.Ruminiclostridium5.id.11355	rs8053158	16	86769909	G	A	-0.0740543	0.0159151	5.89806e-06	17397
genus.Ruminiclostridium5.id.11355	rs1223978	13	108775162	C	T	0.0484169	0.0108254	8.16186e-06	17381
genus.Ruminiclostridium5.id.11355	rs73002572	2	103755970	C	G	0.181548	0.0414078	8.8222e-06	3761
genus.Ruminiclostridium5.id.11355	rs2833828	21	33811886	A	G	0.0489617	0.0108702	6.81651e-06	17397
genus.Ruminiclostridium5.id.11355	rs4955951	3	55243531	G	A	-0.0713749	0.0165826	9.95519e-06	17397
genus.Ruminiclostridium6.id.11356	rs1756364	14	20954661	T	G	0.0999189	0.0197169	2.53654e-07	12933
genus.Ruminiclostridium6.id.11356	rs71414120	14	56938952	G	T	0.200894	0.0406434	1.07697e-06	5567
genus.Ruminiclostridium6.id.11356	rs61060922	16	72136154	G	T	0.15913	0.0322283	1.08647e-06	8955
genus.Ruminiclostridium6.id.11356	rs79968172	1	240503826	A	G	0.11614	0.0243083	1.66054e-06	12802
genus.Ruminiclostridium6.id.11356	rs77193512	11	40289063	G	A	0.0736533	0.0153163	1.29587e-06	13380
genus.Ruminiclostridium6.id.11356	rs11992182	8	79766499	C	A	0.0625299	0.0137876	4.64839e-06	13381
genus.Ruminiclostridium6.id.11356	rs72991535	18	76018244	G	T	0.135604	0.0295174	4.95367e-06	9642
genus.Ruminiclostridium6.id.11356	rs663262	11	86179076	C	T	-0.13498	0.0310715	3.39417e-06	7876
genus.Ruminiclostridium6.id.11356	rs9555756	13	111703249	C	A	-0.0804138	0.0176692	7.10127e-06	13369
genus.Ruminiclostridium6.id.11356	rs792058	2	5548605	A	G	0.0554234	0.0125423	8.57953e-06	12933
genus.Ruminiclostridium6.id.11356	rs10829821	10	132651293	C	T	-0.097606	0.0216072	3.47141e-06	12802
genus.Ruminiclostridium6.id.11356	rs67479537	19	10115515	C	T	0.118994	0.026487	9.302e-06	11613
genus.Ruminiclostridium6.id.11356	rs1871858	15	61047117	G	C	-0.105422	0.0237274	9.11606e-06	12818
genus.Ruminiclostridium6.id.11356	rs116969552	10	128214403	G	A	-0.166823	0.0376681	9.15949e-06	6824
genus.Ruminiclostridium6.id.11356	rs2548459	19	49209339	T	C	0.0554866	0.0122755	6.40206e-06	13377
genus.Ruminiclostridium6.id.11356	rs73176030	7	101271282	C	T	0.058665	0.013208	7.28883e-06	13378
genus.Ruminiclostridium6.id.11356	rs35362464	4	36478011	A	C	0.0720077	0.0165387	8.99138e-06	13308
genus.Ruminiclostridium9.id.11357	rs57665991	3	157841287	G	C	-0.0641507	0.0123339	2.07274e-07	16725
genus.Ruminiclostridium9.id.11357	rs12040548	1	247710285	T	G	0.0570422	0.0122359	3.14872e-06	16721
genus.Ruminiclostridium9.id.11357	rs115044523	7	47013498	A	G	-0.0980026	0.0202616	2.37202e-06	16107
genus.Ruminiclostridium9.id.11357	rs12419854	11	68886460	A	T	-0.0727975	0.0155594	3.17992e-06	16027
genus.Ruminiclostridium9.id.11357	rs6082461	20	2210530	C	A	0.0586425	0.0131004	4.86594e-06	16650
genus.Ruminiclostridium9.id.11357	rs113048721	9	74214419	G	C	0.0600735	0.0132737	4.10352e-06	16719
genus.Ruminiclostridium9.id.11357	rs918449	19	34371198	G	A	-0.0950908	0.0197177	2.55994e-06	16725
genus.Ruminiclostridium9.id.11357	rs73592673	6	128568828	T	A	-0.081629	0.0169515	2.13971e-06	15493
genus.Ruminiclostridium9.id.11357	rs79082720	7	155701010	G	C	0.0928576	0.0204871	6.46935e-06	16094
genus.Ruminiclostridium9.id.11357	rs74303178	8	14697544	C	T	0.0532742	0.0119274	7.91566e-06	16706
genus.Ruminiclostridium9.id.11357	rs13033315	2	204706865	A	T	0.0511195	0.0111418	5.68052e-06	16724
genus.Ruminiclostridium9.id.11357	rs9809789	3	29179983	T	C	-0.0717454	0.0159673	8.71968e-06	16025
genus.Ruminiclostridium9.id.11357	rs9522712	13	90441578	C	T	0.0699728	0.0154939	4.65962e-06	16725
genus.Ruminiclostridium9.id.11357	rs78191726	6	67655320	C	T	0.0944998	0.0210206	7.58287e-06	16039
genus.Ruminiclostridium9.id.11357	rs7137760	12	10702414	T	C	0.050797	0.0112182	7.06911e-06	16722
genus.RuminococcaceaeNK4A214group.id.11358	rs5994253	22	17793012	G	A	-0.0811302	0.0157621	2.35183e-07	15288
genus.RuminococcaceaeNK4A214group.id.11358	rs136761	22	49796014	A	G	-0.0587521	0.0119155	8.15195e-07	14822
genus.RuminococcaceaeNK4A214group.id.11358	rs11586410	1	157338888	A	G	-0.0863422	0.0169937	3.66276e-07	14822
genus.RuminococcaceaeNK4A214group.id.11358	rs34576931	12	78373555	C	G	-0.0873312	0.0194886	4.71641e-06	14678
genus.RuminococcaceaeNK4A214group.id.11358	rs114244418	2	235430299	G	C	-0.175266	0.0372779	3.59151e-06	7123
genus.RuminococcaceaeNK4A214group.id.11358	rs4814689	20	18030357	T	C	-0.1083	0.0230708	4.5519e-06	14009
genus.RuminococcaceaeNK4A214group.id.11358	rs73158814	7	132042135	G	C	-0.109257	0.0227458	2.19798e-06	13077
genus.RuminococcaceaeNK4A214group.id.11358	rs12731	2	239087912	G	A	-0.0527684	0.0115053	4.87237e-06	15288
genus.RuminococcaceaeNK4A214group.id.11358	rs7573569	2	141897042	C	T	0.107739	0.0233638	3.23139e-06	14822
genus.RuminococcaceaeNK4A214group.id.11358	rs147475196	3	26509287	G	A	-0.133769	0.0295196	4.72496e-06	9917
genus.RuminococcaceaeNK4A214group.id.11358	rs62027366	16	24073806	C	T	0.0615389	0.0137612	6.58456e-06	14822
genus.RuminococcaceaeNK4A214group.id.11358	rs12642039	4	159932022	C	T	-0.0553003	0.0119397	3.43005e-06	15276
genus.RuminococcaceaeNK4A214group.id.11358	rs35559912	5	35288938	C	T	-0.0925071	0.0203674	4.89023e-06	13976
genus.RuminococcaceaeNK4A214group.id.11358	rs13087692	3	84725039	G	T	0.0574623	0.012594	8.69224e-06	15288
genus.RuminococcaceaeNK4A214group.id.11358	rs6681678	1	100248591	T	C	-0.100174	0.024	9.04931e-06	13031
genus.RuminococcaceaeNK4A214group.id.11358	rs11241747	5	123846318	T	C	0.0533858	0.0120035	6.58971e-06	14822
genus.RuminococcaceaeUCG002.id.11360	rs55793120	12	47384118	C	T	0.137396	0.027414	4.80674e-07	11669
genus.RuminococcaceaeUCG002.id.11360	rs7155595	14	77502546	A	C	0.0569929	0.0116986	1.14931e-06	17084
genus.RuminococcaceaeUCG002.id.11360	rs77564310	15	80713184	C	A	-0.0713093	0.0140855	3.28614e-07	17000
genus.RuminococcaceaeUCG002.id.11360	rs10927423	1	14732458	A	C	-0.0713617	0.0147712	8.49518e-07	17096
genus.RuminococcaceaeUCG002.id.11360	rs67746927	4	12207874	G	C	-0.054237	0.0110357	9.17088e-07	16651
genus.RuminococcaceaeUCG002.id.11360	rs116974815	11	111712942	A	C	-0.189731	0.0396566	2.02518e-06	5819
genus.RuminococcaceaeUCG002.id.11360	rs7120052	11	86335459	C	A	0.0624796	0.0135523	1.96895e-06	17097
genus.RuminococcaceaeUCG002.id.11360	rs10916131	1	227563126	T	C	-0.069333	0.0146753	2.87497e-06	17097
genus.RuminococcaceaeUCG002.id.11360	rs79016051	1	238938497	T	C	-0.0887747	0.0189424	2.33742e-06	16937
genus.RuminococcaceaeUCG002.id.11360	rs12463378	19	54475808	G	A	-0.0522061	0.0112086	2.95523e-06	16994
genus.RuminococcaceaeUCG002.id.11360	rs11750293	5	123822114	T	G	-0.0578304	0.0120512	1.76136e-06	17094
genus.RuminococcaceaeUCG002.id.11360	rs2265670	1	190171640	G	C	-0.0512404	0.0109287	2.99166e-06	17096
genus.RuminococcaceaeUCG002.id.11360	rs15256	10	73820548	T	C	0.0732376	0.016834	9.45659e-06	17095
genus.RuminococcaceaeUCG002.id.11360	rs882348	4	23325040	G	A	-0.0799946	0.0178618	5.44852e-06	17097
genus.RuminococcaceaeUCG002.id.11360	rs72874194	2	45178830	C	G	-0.0770289	0.016725	3.46664e-06	16651
genus.RuminococcaceaeUCG002.id.11360	rs6793778	3	24045453	T	C	-0.0558706	0.0125258	9.81289e-06	17094
genus.RuminococcaceaeUCG002.id.11360	rs7342369	12	129451330	A	C	-0.0527803	0.0116023	5.66121e-06	16651
genus.RuminococcaceaeUCG002.id.11360	rs10964441	9	20131746	A	G	-0.14906	0.034486	7.45116e-06	5346
genus.RuminococcaceaeUCG002.id.11360	rs11607472	11	43344751	G	A	-0.0780229	0.0176325	7.18671e-06	16282
genus.RuminococcaceaeUCG002.id.11360	rs7249614	19	43637890	G	A	-0.0492778	0.0110807	9.07376e-06	16651
genus.RuminococcaceaeUCG002.id.11360	rs76847269	5	141014951	G	A	0.163508	0.0356151	5.1719e-06	7654
genus.RuminococcaceaeUCG002.id.11360	rs6542556	2	120757853	G	A	0.050974	0.011406	7.86123e-06	17094
genus.RuminococcaceaeUCG002.id.11360	rs57079348	13	87920450	G	T	-0.076573	0.0172819	7.21822e-06	16372
genus.RuminococcaceaeUCG002.id.11360	rs56030423	15	90780618	A	G	-0.0982874	0.0216344	6.30385e-06	14937
genus.RuminococcaceaeUCG002.id.11360	rs362417	14	73589896	C	G	-0.054863	0.0120984	7.80005e-06	17097
genus.RuminococcaceaeUCG002.id.11360	rs113147300	9	114066670	G	A	-0.075842	0.0164562	7.6914e-06	16370
genus.RuminococcaceaeUCG003.id.11361	rs10490280	2	37905976	T	C	-0.0672094	0.0143309	4.15551e-06	14004
genus.RuminococcaceaeUCG003.id.11361	rs11243416	9	134416970	C	T	-0.0925653	0.0191203	1.66882e-06	14004
genus.RuminococcaceaeUCG003.id.11361	rs11613919	12	75496463	T	G	0.0727604	0.0155716	1.62509e-06	14309
genus.RuminococcaceaeUCG003.id.11361	rs139730	22	25292719	C	G	-0.0577655	0.0130645	9.72112e-06	14004
genus.RuminococcaceaeUCG003.id.11361	rs16959793	15	35071718	C	A	-0.062527	0.0131259	2.21709e-06	14412
genus.RuminococcaceaeUCG003.id.11361	rs2523124	7	97348436	C	T	-0.0546625	0.0120823	5.7837e-06	14409
genus.RuminococcaceaeUCG003.id.11361	rs3013089	1	13794594	A	G	-0.0551473	0.0120346	4.38133e-06	14408
genus.RuminococcaceaeUCG003.id.11361	rs4452755	8	82026852	C	A	-0.0634463	0.0134741	3.29335e-06	14406
genus.RuminococcaceaeUCG003.id.11361	rs4532474	6	105781538	A	G	0.0769231	0.017045	4.82127e-06	14412
genus.RuminococcaceaeUCG003.id.11361	rs4629039	18	46485154	A	T	0.0553742	0.0122659	6.54355e-06	14404
genus.RuminococcaceaeUCG003.id.11361	rs646327	19	49209851	A	G	0.0586696	0.0118369	7.8318e-07	14406
genus.RuminococcaceaeUCG003.id.11361	rs6759615	2	205238716	G	A	0.102523	0.0200204	7.86224e-07	14410
genus.RuminococcaceaeUCG003.id.11361	rs73341549	7	51541468	C	T	-0.169857	0.0318768	1.50953e-07	6744
genus.RuminococcaceaeUCG003.id.11361	rs78720113	3	41982393	G	A	-0.115348	0.0249601	7.59261e-06	13078
genus.RuminococcaceaeUCG004.id.11362	rs6769553	3	54427795	G	A	0.0849743	0.0157451	7.91068e-08	9501
genus.RuminococcaceaeUCG004.id.11362	rs12125734	1	103732214	T	G	0.133972	0.0257417	2.09428e-07	8938
genus.RuminococcaceaeUCG004.id.11362	rs511258	3	169966722	A	G	-0.0757474	0.0162475	4.52052e-06	9500
genus.RuminococcaceaeUCG004.id.11362	rs2248146	7	24791998	C	T	0.0689452	0.0153649	8.20001e-06	9502
genus.RuminococcaceaeUCG004.id.11362	rs10976229	9	7317307	G	T	0.095976	0.0214554	7.04477e-06	9116
genus.RuminococcaceaeUCG004.id.11362	rs7569771	2	239846337	G	A	-0.075914	0.0170308	8.11964e-06	9502
genus.RuminococcaceaeUCG004.id.11362	rs872501	8	139253064	A	G	0.116125	0.025946	5.80805e-06	8473
genus.RuminococcaceaeUCG004.id.11362	rs550351	1	18676399	C	A	0.078587	0.018003	9.43128e-06	9498
genus.RuminococcaceaeUCG004.id.11362	rs3800154	6	2119329	C	A	-0.0797959	0.0177639	6.11581e-06	9406
genus.RuminococcaceaeUCG004.id.11362	rs11961899	6	132887921	A	G	-0.0707825	0.0161381	9.1802e-06	9501
genus.RuminococcaceaeUCG004.id.11362	rs9818949	3	197683751	T	G	0.0859927	0.0188671	5.38832e-06	9116
genus.RuminococcaceaeUCG004.id.11362	rs7123615	11	15771251	G	C	-0.0786157	0.0179592	7.09181e-06	9502
genus.RuminococcaceaeUCG005.id.11363	rs10950694	7	18026604	C	T	0.0577628	0.011412	4.298e-07	15821
genus.RuminococcaceaeUCG005.id.11363	rs34781347	20	16312851	A	G	0.188685	0.0386484	6.04728e-07	6061
genus.RuminococcaceaeUCG005.id.11363	rs12288512	11	27747671	G	A	0.066635	0.0144356	3.10278e-06	15473
genus.RuminococcaceaeUCG005.id.11363	rs60081663	5	32755085	G	C	0.158082	0.0319586	9.28113e-07	9342
genus.RuminococcaceaeUCG005.id.11363	rs114279581	2	198122357	G	A	-0.146604	0.0316034	3.21853e-06	8465
genus.RuminococcaceaeUCG005.id.11363	rs12458218	18	22575871	C	T	0.0677322	0.0144525	2.41027e-06	16099
genus.RuminococcaceaeUCG005.id.11363	rs35166120	8	3099727	G	C	-0.0686153	0.0146252	3.75403e-06	16092
genus.RuminococcaceaeUCG005.id.11363	rs7555878	1	187906034	G	A	0.0586677	0.0125277	2.81022e-06	16100
genus.RuminococcaceaeUCG005.id.11363	rs394449	17	7034575	T	A	0.0692909	0.0148712	2.59897e-06	15728
genus.RuminococcaceaeUCG005.id.11363	rs10873449	14	94630731	C	T	0.0654843	0.0143973	4.11169e-06	16098
genus.RuminococcaceaeUCG005.id.11363	rs2893871	10	62662781	A	G	-0.073644	0.015548	3.53845e-06	16103
genus.RuminococcaceaeUCG005.id.11363	rs72776570	10	4240906	A	C	0.087067	0.0197179	5.35716e-06	15376
genus.RuminococcaceaeUCG005.id.11363	rs898577	15	68705697	C	T	-0.123012	0.0286671	7.46313e-06	9991
genus.RuminococcaceaeUCG005.id.11363	rs7449320	5	154003091	A	C	0.0599163	0.0130836	4.80776e-06	16095
genus.RuminococcaceaeUCG005.id.11363	rs10937802	4	7302344	A	G	0.0755811	0.0168226	8.17353e-06	15821
genus.RuminococcaceaeUCG005.id.11363	rs7586445	2	239509030	A	G	0.0782349	0.0176458	8.8145e-06	15099
genus.RuminococcaceaeUCG005.id.11363	rs55793120	12	47384118	C	T	0.121548	0.0279546	7.37046e-06	11224
genus.RuminococcaceaeUCG009.id.11366	rs8009993	14	39306809	C	G	-0.135936	0.0244857	4.42176e-08	7389
genus.RuminococcaceaeUCG009.id.11366	rs1550196	17	32786955	A	G	0.130842	0.0262478	1.13288e-06	7389
genus.RuminococcaceaeUCG009.id.11366	rs4708333	6	78106701	G	T	-0.084033	0.0174757	1.56246e-06	7511
genus.RuminococcaceaeUCG009.id.11366	rs61779334	1	39983022	C	G	-0.138137	0.0292072	1.94241e-06	6865
genus.RuminococcaceaeUCG009.id.11366	rs4079028	1	202299085	T	C	0.0915623	0.019936	3.28244e-06	7480
genus.RuminococcaceaeUCG009.id.11366	rs2058609	12	12970792	G	A	0.0816464	0.017472	3.12485e-06	7510
genus.RuminococcaceaeUCG009.id.11366	rs12508214	4	7426937	T	C	-0.0774649	0.0168937	4.75487e-06	7511
genus.RuminococcaceaeUCG009.id.11366	rs9558661	13	106650093	C	T	-0.0897823	0.0200739	7.00847e-06	7480
genus.RuminococcaceaeUCG009.id.11366	rs758191	16	1979831	G	T	0.17702	0.0375113	9.00992e-06	5829
genus.RuminococcaceaeUCG009.id.11366	rs2192926	2	75512668	G	A	-0.089048	0.0192989	4.87746e-06	7511
genus.RuminococcaceaeUCG009.id.11366	rs113006825	6	51803869	C	T	-0.0928893	0.0208035	7.97701e-06	7165
genus.RuminococcaceaeUCG009.id.11366	rs138460696	2	66396776	G	A	0.139274	0.0315794	9.80841e-06	6865
genus.RuminococcaceaeUCG009.id.11366	rs6952765	7	32001710	A	G	0.0732099	0.0166777	8.13062e-06	7511
genus.RuminococcaceaeUCG009.id.11366	rs78410648	19	52399401	G	A	0.120989	0.0277317	9.67203e-06	7510
genus.RuminococcaceaeUCG010.id.11367	rs35506912	15	36607072	C	G	-0.0693743	0.0147926	3.20918e-06	12793
genus.RuminococcaceaeUCG010.id.11367	rs682403	9	135968557	G	A	-0.0588161	0.0124671	2.36537e-06	12864
genus.RuminococcaceaeUCG010.id.11367	rs6958419	7	16349864	T	C	-0.0585718	0.0124994	2.84162e-06	12870
genus.RuminococcaceaeUCG010.id.11367	rs2820282	6	104728618	C	A	-0.0592304	0.0125917	2.85385e-06	12865
genus.RuminococcaceaeUCG010.id.11367	rs12597105	16	5233941	A	G	0.0670855	0.0144415	4.873e-06	12415
genus.RuminococcaceaeUCG010.id.11367	rs7935775	11	130676996	T	A	-0.0631351	0.0137953	4.99423e-06	12864
genus.RuminococcaceaeUCG010.id.11367	rs73218807	4	31057482	A	G	-0.166211	0.0367938	6.43033e-06	6714
genus.RuminococcaceaeUCG010.id.11367	rs7441445	4	40707798	T	C	-0.05695	0.0126502	6.80187e-06	12852
genus.RuminococcaceaeUCG011.id.11368	rs1416041	6	105073676	C	A	-0.182339	0.0339898	7.04419e-08	3632
genus.RuminococcaceaeUCG011.id.11368	rs12724320	1	179370499	T	C	-0.120881	0.0249229	1.51986e-06	3632
genus.RuminococcaceaeUCG011.id.11368	rs79113084	12	29634919	T	C	-0.152166	0.0317519	2.06123e-06	3610
genus.RuminococcaceaeUCG011.id.11368	rs9729514	1	219901055	G	A	0.184934	0.0394616	2.36769e-06	3632
genus.RuminococcaceaeUCG011.id.11368	rs2729556	7	111763988	T	C	-0.109097	0.0233699	3.18679e-06	3632
genus.RuminococcaceaeUCG011.id.11368	rs10274562	7	11222521	T	C	0.110917	0.0244556	6.49607e-06	3632
genus.RuminococcaceaeUCG011.id.11368	rs4490371	3	76205107	C	T	-0.111816	0.0248963	7.74624e-06	3610
genus.RuminococcaceaeUCG011.id.11368	rs12636310	3	185469491	A	G	0.132725	0.0282037	2.81235e-06	3632
genus.RuminococcaceaeUCG013.id.11370	rs12781711	10	2219930	T	C	-0.0656129	0.0117477	2.55301e-08	16772
genus.RuminococcaceaeUCG013.id.11370	rs12189346	5	141395140	A	G	0.0684961	0.014558	1.67955e-06	16470
genus.RuminococcaceaeUCG013.id.11370	rs75088940	12	30245557	C	T	-0.0942968	0.0200713	2.55399e-06	15638
genus.RuminococcaceaeUCG013.id.11370	rs16918863	10	19780463	C	A	0.111491	0.0240157	4.15503e-06	12643
genus.RuminococcaceaeUCG013.id.11370	rs76973485	3	9534657	T	G	0.194976	0.0418213	3.3498e-06	5299
genus.RuminococcaceaeUCG013.id.11370	rs12485353	3	197049996	A	G	-0.0607903	0.0130847	4.19379e-06	16771
genus.RuminococcaceaeUCG013.id.11370	rs9565219	13	76583319	A	T	-0.0524592	0.0117701	8.72524e-06	16772
genus.RuminococcaceaeUCG013.id.11370	rs1729063	16	10863459	C	G	-0.0533411	0.0120757	9.63581e-06	16470
genus.RuminococcaceaeUCG013.id.11370	rs7784330	7	32530997	A	G	-0.0498329	0.0112066	8.1626e-06	16770
genus.RuminococcaceaeUCG013.id.11370	rs11581881	1	9361576	T	C	0.0661211	0.0144736	4.72582e-06	15730
genus.RuminococcaceaeUCG013.id.11370	rs2428106	9	136620584	G	C	-0.0490863	0.0109903	8.37605e-06	16768
genus.RuminococcaceaeUCG013.id.11370	rs2730183	8	40311885	A	G	-0.0488692	0.0109907	8.43787e-06	16772
genus.RuminococcaceaeUCG013.id.11370	rs9313055	5	3628882	C	T	0.105087	0.023446	9.54713e-06	15764
genus.RuminococcaceaeUCG013.id.11370	rs12336782	9	13609119	C	T	-0.0856047	0.0189311	8.60305e-06	16772
genus.RuminococcaceaeUCG013.id.11370	rs4385846	10	115650278	T	G	0.0598404	0.0131807	6.46209e-06	16772
genus.RuminococcaceaeUCG014.id.11371	rs115777838	5	26110626	C	T	-0.18835	0.0386643	4.62331e-07	5674
genus.RuminococcaceaeUCG014.id.11371	rs72809222	2	57205854	C	T	0.0671775	0.0139838	2.41191e-06	13922
genus.RuminococcaceaeUCG014.id.11371	rs12638134	3	101334609	G	T	0.0582548	0.0119657	1.21144e-06	14403
genus.RuminococcaceaeUCG014.id.11371	rs56105232	9	14363769	A	G	0.139276	0.0299132	2.9128e-06	9190
genus.RuminococcaceaeUCG014.id.11371	rs995642	2	134854659	T	C	0.060048	0.0126417	1.90222e-06	14402
genus.RuminococcaceaeUCG014.id.11371	rs10941294	5	36435597	T	C	-0.122057	0.0260017	2.397e-06	12615
genus.RuminococcaceaeUCG014.id.11371	rs79640386	18	4084336	A	T	-0.110863	0.0248098	8.73755e-06	13692
genus.RuminococcaceaeUCG014.id.11371	rs439810	2	119467367	C	G	-0.0577127	0.0126675	7.04188e-06	14403
genus.RuminococcaceaeUCG014.id.11371	rs10495392	1	237422989	T	C	-0.082486	0.0187194	9.96329e-06	13902
genus.RuminococcaceaeUCG014.id.11371	rs62478832	7	109564034	A	T	-0.058129	0.012903	6.04427e-06	14331
genus.RuminococcaceaeUCG014.id.11371	rs61898819	11	126024042	T	A	0.0607865	0.0138761	9.91789e-06	14325
genus.RuminococcaceaeUCG014.id.11371	rs853612	10	119928413	G	A	-0.0528257	0.0119367	9.75451e-06	14403
genus.RuminococcaceaeUCG014.id.11371	rs73186226	3	123829361	A	G	-0.0993852	0.0216819	6.71749e-06	13760
genus.RuminococcaceaeUCG014.id.11371	rs34402072	8	3636548	T	C	-0.0688023	0.0156083	9.80426e-06	13863
genus.RuminococcaceaeUCG014.id.11371	rs74060145	1	15322582	G	C	-0.115767	0.0254199	8.7051e-06	13011
genus.RuminococcaceaeUCG014.id.11371	rs77627087	16	87759750	G	C	0.067562	0.0150103	7.42665e-06	14390
genus.RuminococcaceaeUCG014.id.11371	rs17296933	19	49175964	G	C	-0.0829544	0.0185058	7.33724e-06	13177
genus.RuminococcaceaeUCG014.id.11371	rs10791168	11	131659000	G	A	-0.0664624	0.0150069	9.76182e-06	14403
genus.Ruminococcus1.id.11373	rs10769159	11	45688595	C	G	-0.0640277	0.0110059	5.29128e-09	16603
genus.Ruminococcus1.id.11373	rs7117576	11	114023573	G	A	0.0829505	0.0170891	6.47979e-07	16606
genus.Ruminococcus1.id.11373	rs17781867	17	71256018	T	C	0.0999271	0.0211728	1.96335e-06	14349
genus.Ruminococcus1.id.11373	rs7583465	2	10533921	T	C	0.0527654	0.0112619	2.55613e-06	16588
genus.Ruminococcus1.id.11373	rs78613526	2	65925212	A	G	0.167497	0.0367639	5.11425e-06	7266
genus.Ruminococcus1.id.11373	rs78572139	5	15944587	A	G	0.125038	0.0279411	5.23105e-06	11667
genus.Ruminococcus1.id.11373	rs3000856	1	12778598	A	T	-0.0709997	0.0162766	9.27669e-06	16126
genus.Ruminococcus1.id.11373	rs6493760	15	55439182	T	C	0.0535262	0.0115885	3.38363e-06	16126
genus.Ruminococcus1.id.11373	rs11783695	8	144596903	T	G	-0.0734114	0.0161398	4.72679e-06	16606
genus.Ruminococcus1.id.11373	rs10995816	10	65870347	G	C	-0.0762002	0.0174689	8.38258e-06	16597
genus.Ruminococcus1.id.11373	rs10167839	2	181882879	G	A	0.0519509	0.0116306	8.09254e-06	16605
genus.Ruminococcus1.id.11373	rs3819978	1	241789757	T	C	-0.11504	0.0260137	8.74133e-06	12769
genus.Ruminococcus1.id.11373	rs4849717	2	119481372	A	T	0.132764	0.0299816	8.82616e-06	10484
genus.Ruminococcus1.id.11373	rs6105066	20	13258628	C	T	-0.0607052	0.013425	5.05914e-06	16049
genus.Ruminococcus2.id.11374	rs78120384	3	106664363	G	A	-0.192815	0.0392045	3.31185e-07	6082
genus.Ruminococcus2.id.11374	rs12986628	2	238103439	T	C	0.0665937	0.0140168	2.14202e-06	14714
genus.Ruminococcus2.id.11374	rs7635831	3	173040924	A	G	0.0618344	0.0129031	1.98054e-06	14924
genus.Ruminococcus2.id.11374	rs2997412	13	62067781	G	A	-0.0568439	0.0122325	4.22116e-06	15336
genus.Ruminococcus2.id.11374	rs2368224	2	182656416	G	T	0.199648	0.0438453	3.6293e-06	3026
genus.Ruminococcus2.id.11374	rs4400279	7	16804578	G	A	0.0546114	0.0120077	5.79929e-06	15333
genus.Ruminococcus2.id.11374	rs58681734	9	137557890	G	A	0.0723875	0.0160787	4.18175e-06	15338
genus.Ruminococcus2.id.11374	rs1819812	7	151435722	T	G	0.0842356	0.0184893	5.28435e-06	14868
genus.Ruminococcus2.id.11374	rs12406309	1	108074445	C	A	-0.063193	0.0142275	9.78953e-06	15339
genus.Ruminococcus2.id.11374	rs2846589	18	862477	T	G	0.0522093	0.0116382	7.58896e-06	14924
genus.Ruminococcus2.id.11374	rs55707116	9	79919385	A	C	0.0865521	0.0189141	8.00593e-06	15336
genus.Ruminococcus2.id.11374	rs75140805	11	12148588	G	T	0.0836825	0.0176445	3.95297e-06	14249
genus.Ruminococcus2.id.11374	rs4799823	18	33456427	T	C	0.0837001	0.0182263	5.40138e-06	14650
genus.Ruminococcus2.id.11374	rs61791565	4	24655463	C	T	-0.0523503	0.0117119	6.78933e-06	15319
genus.Ruminococcus2.id.11374	rs7693984	4	4268322	A	G	-0.102822	0.0235087	9.42134e-06	14154
genus.Sellimonas.id.14369	rs13417181	2	174308394	C	T	0.166509	0.0337521	7.61748e-07	3047
genus.Sellimonas.id.14369	rs2371572	2	213214174	C	A	0.127349	0.0250862	4.46357e-07	3154
genus.Sellimonas.id.14369	rs113379006	3	42008186	C	T	-0.162759	0.0357025	7.20777e-06	3154
genus.Sellimonas.id.14369	rs2187447	11	79332972	C	A	0.243457	0.0527695	3.97806e-06	3028
genus.Sellimonas.id.14369	rs2016057	15	52105282	C	A	-0.125878	0.0256153	1.02698e-06	3154
genus.Sellimonas.id.14369	rs72553859	1	247579710	C	G	-0.150458	0.0332626	5.37687e-06	3154
genus.Sellimonas.id.14369	rs56203279	7	111501524	C	T	-0.124045	0.0269115	3.71999e-06	3154
genus.Sellimonas.id.14369	rs553697	6	93730393	C	T	-0.153767	0.0339099	6.12773e-06	3047
genus.Sellimonas.id.14369	rs7968030	12	100709313	T	A	-0.12711	0.0280617	5.56417e-06	3095
genus.Sellimonas.id.14369	rs4600608	2	180278564	G	A	-0.137152	0.0301702	4.94843e-06	3095
genus.Sellimonas.id.14369	rs41816	7	106250164	G	A	0.132201	0.0291087	8.39372e-06	3154
genus.Senegalimassilia.id.11160	rs11787826	9	34332382	A	C	0.081327	0.0171154	2.63466e-06	6923
genus.Senegalimassilia.id.11160	rs72887800	17	74949284	A	T	-0.0822462	0.0175721	2.41534e-06	6923
genus.Senegalimassilia.id.11160	rs7225245	17	48379615	A	G	0.079173	0.0170421	4.18017e-06	6923
genus.Senegalimassilia.id.11160	rs57512504	13	19489214	A	T	0.0819494	0.0172241	2.03318e-06	6923
genus.Senegalimassilia.id.11160	rs10036909	5	127861692	T	C	0.185519	0.0400881	8.05438e-06	4996
genus.Senegalimassilia.id.11160	rs13383270	2	220831701	C	G	0.0774679	0.017084	6.03944e-06	6923
genus.Senegalimassilia.id.11160	rs1990708	2	206654123	C	A	-0.109619	0.0247785	8.90578e-06	6923
genus.Senegalimassilia.id.11160	rs2017373	14	34431996	T	C	0.0782258	0.0176841	9.50288e-06	6923
genus.Slackia.id.825	rs8901	17	74267010	T	C	0.0934594	0.0186813	6.06998e-07	6063
genus.Slackia.id.825	rs4492265	7	13523683	G	A	-0.0905757	0.0191658	2.40925e-06	6063
genus.Slackia.id.825	rs16894137	8	96946291	T	C	-0.122792	0.0263047	2.71183e-06	6063
genus.Slackia.id.825	rs112764253	7	78282725	A	T	0.194714	0.0411598	3.39569e-06	5634
genus.Slackia.id.825	rs12440440	15	34041896	G	A	0.0901934	0.0190582	2.62872e-06	6063
genus.Slackia.id.825	rs35156985	7	99451715	C	T	-0.155709	0.0348085	8.05947e-06	5965
genus.Slackia.id.825	rs10409783	19	4555786	G	A	0.0950828	0.0211239	7.69592e-06	5941
genus.Slackia.id.825	rs13339230	16	7460475	G	C	0.147055	0.0330635	7.42025e-06	6063
genus.Slackia.id.825	rs58767323	4	57167507	C	G	-0.102833	0.0227077	4.59992e-06	6063
genus.Streptococcus.id.1853	rs10028567	4	53657577	T	C	-0.0921167	0.0191881	7.30343e-06	16311
genus.Streptococcus.id.1853	rs11110281	12	100584014	C	T	-0.137519	0.0227398	2.58314e-09	15120
genus.Streptococcus.id.1853	rs11764382	7	46774896	G	A	-0.0695345	0.0143671	1.28631e-06	16387
genus.Streptococcus.id.1853	rs1918540	11	131649446	A	G	0.059639	0.0128148	2.44067e-06	16373
genus.Streptococcus.id.1853	rs17708276	8	10199548	G	A	-0.0793955	0.0170628	3.04096e-06	16278
genus.Streptococcus.id.1853	rs11720390	3	94103591	A	G	0.107024	0.0228121	3.59482e-06	15220
genus.Streptococcus.id.1853	rs10448310	9	93556174	G	A	-0.0517935	0.0111324	3.30706e-06	16384
genus.Streptococcus.id.1853	rs71481756	10	8102404	G	T	0.0931048	0.0207949	6.51476e-06	14526
genus.Streptococcus.id.1853	rs2370083	14	97526750	T	G	-0.0816836	0.0185851	9.75245e-06	16277
genus.Streptococcus.id.1853	rs395407	5	169689604	C	G	-0.0792781	0.0173697	4.36503e-06	15864
genus.Streptococcus.id.1853	rs4968759	17	61298020	G	A	-0.0515109	0.0112068	3.78116e-06	16384
genus.Streptococcus.id.1853	rs57646748	4	37452858	A	G	-0.0907696	0.0200344	5.4754e-06	15939
genus.Streptococcus.id.1853	rs6563952	16	73391982	C	G	0.0827344	0.0180035	5.82134e-06	16387
genus.Streptococcus.id.1853	rs6806351	3	132058723	C	T	-0.0633829	0.0136647	4.93869e-06	15973
genus.Streptococcus.id.1853	rs72739637	15	41663393	G	A	0.0959942	0.0193213	1.03307e-06	14920
genus.Streptococcus.id.1853	rs7916711	10	28588269	G	A	0.102891	0.0217362	2.71702e-06	15294
genus.Streptococcus.id.1853	rs9903102	17	80576624	A	C	-0.0709483	0.0155275	4.17998e-06	16384
genus.Subdoligranulum.id.2070	rs12638227	3	62327558	C	G	-0.0557288	0.0108552	2.47707e-07	17165
genus.Subdoligranulum.id.2070	rs10065321	5	141857415	C	T	-0.0512828	0.0108105	2.10155e-06	17589
genus.Subdoligranulum.id.2070	rs4347804	2	218215847	G	A	0.166063	0.0357483	2.18405e-06	4312
genus.Subdoligranulum.id.2070	rs6555306	5	4671383	C	T	-0.0740777	0.0155463	2.80664e-06	17591
genus.Subdoligranulum.id.2070	rs3761728	4	48990885	G	T	-0.0543458	0.0118866	3.86747e-06	17570
genus.Subdoligranulum.id.2070	rs2114677	10	125472937	T	C	-0.104176	0.0230829	2.71726e-06	15566
genus.Subdoligranulum.id.2070	rs75158211	19	29644694	C	T	-0.072343	0.015933	7.52162e-06	17165
genus.Subdoligranulum.id.2070	rs2171249	6	153694029	T	C	0.106744	0.0233213	4.50556e-06	14679
genus.Subdoligranulum.id.2070	rs35940633	14	86933898	A	G	-0.0511008	0.011001	4.21698e-06	17582
genus.Subdoligranulum.id.2070	rs76528319	5	117799448	T	G	-0.143279	0.0310662	7.41394e-06	8468
genus.Subdoligranulum.id.2070	rs1667315	2	232408743	A	G	0.0485017	0.0107452	6.72143e-06	17586
genus.Subdoligranulum.id.2070	rs76664262	3	183716408	A	T	0.0834078	0.0185357	4.87344e-06	16712
genus.Subdoligranulum.id.2070	rs10497836	2	200288718	T	C	-0.0524065	0.0118697	8.37954e-06	17579
genus.Subdoligranulum.id.2070	rs16962433	16	13684415	T	A	0.0855999	0.0189213	7.64534e-06	15857
genus.Sutterella.id.2896	rs13173038	5	58499183	G	A	-0.0718076	0.0151627	2.72984e-06	13245
genus.Sutterella.id.2896	rs7499539	16	85038065	G	A	0.0617478	0.0130998	2.35769e-06	13254
genus.Sutterella.id.2896	rs62501473	7	150126751	A	G	0.0694233	0.0149416	5.51851e-06	12762
genus.Sutterella.id.2896	rs143438747	1	63278549	C	T	-0.145793	0.0306867	3.28021e-06	9368
genus.Sutterella.id.2896	rs9350083	6	18583878	G	T	-0.0593069	0.0133929	8.22778e-06	13254
genus.Sutterella.id.2896	rs11591622	10	102520687	G	T	-0.0688382	0.0151375	6.49857e-06	12604
genus.Sutterella.id.2896	rs1145877	6	82386821	G	A	-0.073548	0.0162413	7.19949e-06	13251
genus.Sutterella.id.2896	rs607327	11	111695709	T	C	0.0578334	0.0129053	6.6306e-06	13251
genus.Sutterella.id.2896	rs2050185	6	147936781	A	G	0.0575138	0.0128766	7.96955e-06	13243
genus.Sutterella.id.2896	rs2321387	13	58689340	A	G	-0.0592876	0.0124509	1.86519e-06	13252
genus.Sutterella.id.2896	rs2613606	7	111285025	T	C	-0.0556794	0.0124117	7.2023e-06	13249
genus.Sutterella.id.2896	rs7638039	3	70588939	C	T	0.0645624	0.0143887	8.66397e-06	13236
genus.Terrisporobacter.id.11348	rs1883097	11	8938819	T	C	0.226399	0.0454642	4.15789e-07	4417
genus.Terrisporobacter.id.11348	rs2569953	3	144148905	C	A	-0.0775591	0.0174641	8.95009e-06	6637
genus.Terrisporobacter.id.11348	rs7184125	16	15920394	C	T	0.091256	0.0205493	8.48103e-06	6232
genus.Terrisporobacter.id.11348	rs2872237	19	17026940	A	C	-0.0814505	0.0175943	3.97135e-06	6632
genus.Terrisporobacter.id.11348	rs58405430	11	20621043	T	G	0.134617	0.0301177	7.9371e-06	6176
genus.Terrisporobacter.id.11348	rs7034891	9	117245252	C	G	-0.0799209	0.0173794	4.53776e-06	6629
genus.Turicibacter.id.2162	rs149744580	2	63366962	G	A	0.169883	0.0315478	7.00965e-08	8459
genus.Turicibacter.id.2162	rs12603364	17	43117476	C	T	0.110861	0.0225598	8.66598e-07	8923
genus.Turicibacter.id.2162	rs11054680	12	12242455	C	T	-0.104751	0.0226997	2.30977e-06	8928
genus.Turicibacter.id.2162	rs55756211	7	130972179	C	T	-0.115115	0.0240708	2.80533e-06	8941
genus.Turicibacter.id.2162	rs61265175	11	1681862	C	G	-0.0858591	0.0185778	4.13678e-06	8941
genus.Turicibacter.id.2162	rs7199484	16	49826299	A	G	-0.0731428	0.0160172	5.76664e-06	8948
genus.Turicibacter.id.2162	rs11649454	16	10181248	C	G	0.0950891	0.0203433	3.26627e-06	8943
genus.Turicibacter.id.2162	rs2834977	21	36929643	C	T	-0.0959995	0.0208261	3.95588e-06	8946
genus.Turicibacter.id.2162	rs2952020	8	26027842	A	G	-0.0759019	0.0165764	5.63308e-06	8949
genus.Turicibacter.id.2162	rs11666533	19	11864932	T	C	-0.111689	0.0248436	7.37109e-06	8256
genus.Turicibacter.id.2162	rs4247078	15	92605098	G	C	0.0710377	0.0155221	5.46077e-06	8948
genus.Turicibacter.id.2162	rs2221441	5	170048048	C	G	0.0710364	0.015343	3.45667e-06	8720
genus.Turicibacter.id.2162	rs3734633	6	126111881	A	G	-0.120957	0.02683	5.31914e-06	8626
genus.Turicibacter.id.2162	rs4869133	5	95717619	A	G	0.131186	0.027197	2.55369e-06	8256
genus.Tyzzerella3.id.11335	rs67476743	19	1030320	G	T	0.132164	0.022208	3.74049e-09	4948
genus.Tyzzerella3.id.11335	rs17706273	5	16388259	C	T	-0.140368	0.0274708	5.87816e-07	5395
genus.Tyzzerella3.id.11335	rs7561370	2	57810406	C	T	0.131341	0.0286292	1.51605e-06	5396
genus.Tyzzerella3.id.11335	rs55799124	17	3738781	G	A	-0.11435	0.0238604	1.3355e-06	5362
genus.Tyzzerella3.id.11335	rs17809157	7	82547827	T	A	-0.163819	0.0336386	1.54133e-06	4621
genus.Tyzzerella3.id.11335	rs7019909	9	33113322	C	T	0.144156	0.0301626	1.7612e-06	5396
genus.Tyzzerella3.id.11335	rs75091807	13	35023691	T	G	-0.184966	0.0383029	1.70674e-06	4621
genus.Tyzzerella3.id.11335	rs4904512	14	89595945	C	T	-0.117151	0.0250306	3.09269e-06	5396
genus.Tyzzerella3.id.11335	rs7333521	13	81593016	C	T	-0.207191	0.0453121	4.87602e-06	4335
genus.Tyzzerella3.id.11335	rs112102233	10	46098286	G	A	-0.216348	0.0477575	6.17669e-06	3857
genus.Tyzzerella3.id.11335	rs1232220	6	102680257	T	G	-0.143869	0.031828	7.90792e-06	5000
genus.Tyzzerella3.id.11335	rs191093	12	77390329	A	G	0.159008	0.0353306	6.76393e-06	4621
genus.Tyzzerella3.id.11335	rs10898797	11	87588698	T	C	0.12238	0.0274683	8.85446e-06	5387
genus.Tyzzerella3.id.11335	rs6920448	6	5755626	T	C	-0.141081	0.0305446	4.15376e-06	5010
genus.unknowngenus.id.1000000073	rs10517600	4	155632958	G	T	0.0626993	0.0139364	6.82768e-06	10512
genus.unknowngenus.id.1000000073	rs10904722	10	6714424	T	C	-0.0672314	0.0147123	5.04837e-06	10512
genus.unknowngenus.id.1000000073	rs118104867	8	123977538	T	C	0.214464	0.0455098	3.43598e-06	4095
genus.unknowngenus.id.1000000073	rs13409132	2	205616346	G	A	-0.165419	0.0352154	4.37231e-06	5913
genus.unknowngenus.id.1000000073	rs17121075	14	85856796	A	G	0.0769254	0.0172234	7.91417e-06	10512
genus.unknowngenus.id.1000000073	rs2191834	2	229942951	T	G	0.0746375	0.0159136	2.50195e-06	10511
genus.unknowngenus.id.1000000073	rs28691777	17	58149405	T	C	0.137134	0.0266996	6.95697e-07	10199
genus.unknowngenus.id.1000000073	rs34088226	5	4308946	G	A	-0.117807	0.026924	7.66216e-06	9716
genus.unknowngenus.id.1000000073	rs55682560	15	87392290	T	C	-0.131519	0.0261319	4.97034e-07	9183
genus.unknowngenus.id.1000000073	rs6588624	1	56849539	A	G	-0.0662317	0.0138147	1.79287e-06	10512
genus.unknowngenus.id.1000000073	rs66714985	8	3305122	C	A	0.116908	0.0252447	4.85334e-06	10512
genus.unknowngenus.id.1000000073	rs6755871	2	202450739	G	C	-0.0613825	0.0138976	9.33059e-06	10500
genus.unknowngenus.id.1000000073	rs7226487	18	74373125	G	A	-0.0643682	0.0138701	3.58282e-06	10505
genus.unknowngenus.id.1000000073	rs7538034	1	71391694	G	T	-0.078598	0.0165982	2.36706e-06	10420
genus.unknowngenus.id.1000000073	rs7725895	5	142244898	G	A	-0.116224	0.0240367	3.94356e-06	10512
genus.unknowngenus.id.1000000073	rs989682	3	15564453	G	A	0.070194	0.0155364	6.8471e-06	10129
genus.unknowngenus.id.1000000073	rs9979874	21	38612024	C	G	-0.0738925	0.0150911	1.05271e-06	10506
genus.unknowngenus.id.1000001215	rs11150282	16	80493705	C	T	0.098235	0.0197127	7.36053e-07	5864
genus.unknowngenus.id.1000001215	rs113884518	9	24648997	C	T	-0.20591	0.0455376	7.73987e-06	4434
genus.unknowngenus.id.1000001215	rs1221147	9	122046549	A	T	0.126305	0.0279161	4.8596e-06	5759
genus.unknowngenus.id.1000001215	rs16851659	1	230523039	C	G	-0.0895168	0.0186555	1.27024e-06	5875
genus.unknowngenus.id.1000001215	rs28678345	17	53906328	C	T	0.213083	0.0471377	8.05953e-06	4315
genus.unknowngenus.id.1000001215	rs367480	11	2937631	A	G	-0.0841649	0.0185948	7.52418e-06	5878
genus.unknowngenus.id.1000001215	rs4129395	9	115975389	A	G	0.0904264	0.0185253	1.21742e-06	5878
genus.unknowngenus.id.1000001215	rs73074665	7	20010624	T	A	0.164631	0.0356037	3.6238e-06	5749
genus.unknowngenus.id.1000001215	rs789069	18	1008278	C	A	-0.10413	0.0234459	6.50003e-06	5870
genus.unknowngenus.id.1000001215	rs79790072	15	100747683	C	T	0.226103	0.0488017	3.5381e-06	4104
genus.unknowngenus.id.1000001215	rs8028558	15	62055753	G	A	0.08346	0.0188504	9.78236e-06	5875
genus.unknowngenus.id.1000001215	rs9864379	3	14306949	C	T	-0.160521	0.0292752	4.65873e-08	5768
genus.unknowngenus.id.1000005472	rs10071529	5	176287195	C	G	0.125105	0.0278674	8.64406e-06	10147
genus.unknowngenus.id.1000005472	rs11779863	8	15406830	A	G	-0.0772768	0.0172171	6.68845e-06	10353
genus.unknowngenus.id.1000005472	rs12566890	1	61850864	G	T	-0.103134	0.0241775	8.11201e-06	10339
genus.unknowngenus.id.1000005472	rs13100746	3	165846506	T	C	0.0638979	0.0142685	7.28846e-06	10359
genus.unknowngenus.id.1000005472	rs17235252	7	82536037	C	T	-0.122002	0.0255463	2.15879e-06	9531
genus.unknowngenus.id.1000005472	rs3932485	3	184193482	T	C	0.0626209	0.0141623	9.92857e-06	10359
genus.unknowngenus.id.1000005472	rs515984	10	3521459	C	T	-0.0875451	0.0190685	6.61366e-06	10359
genus.unknowngenus.id.1000005472	rs62188991	2	177374176	C	G	-0.110864	0.0241355	5.26703e-06	9531
genus.unknowngenus.id.1000005472	rs638542	1	109845252	A	G	-0.070592	0.0157049	5.17285e-06	9970
genus.unknowngenus.id.1000005472	rs739151	22	42741466	G	C	0.0652659	0.0139773	3.09287e-06	10337
genus.unknowngenus.id.1000005472	rs74603314	14	46519718	C	T	0.230767	0.0489701	2.27641e-06	4033
genus.unknowngenus.id.1000005472	rs76373661	3	3771148	A	G	0.0908218	0.0202986	5.15941e-06	10359
genus.unknowngenus.id.1000005472	rs7706512	5	17443654	A	G	0.0657351	0.0138979	2.27207e-06	10359
genus.unknowngenus.id.1000005472	rs7801843	7	4105705	G	A	-0.0869495	0.0194509	9.46882e-06	10359
genus.unknowngenus.id.1000005472	rs7853673	9	116711241	A	G	-0.0624389	0.0139833	6.7325e-06	10359
genus.unknowngenus.id.1000005472	rs949341	11	112386785	A	G	0.0656602	0.0147216	7.73282e-06	10355
genus.unknowngenus.id.1000005479	rs10872669	6	151515172	G	A	-0.123071	0.0275665	9.4901e-06	7368
genus.unknowngenus.id.1000005479	rs11135366	5	164763068	G	C	0.0842142	0.0183739	8.77822e-06	7953
genus.unknowngenus.id.1000005479	rs12748533	1	242767252	T	G	-0.0821108	0.0172701	2.59019e-06	7948
genus.unknowngenus.id.1000005479	rs17043785	2	53139362	C	T	-0.176187	0.0347133	5.11837e-07	5208
genus.unknowngenus.id.1000005479	rs61508842	3	158653545	C	T	0.122574	0.0272389	7.82782e-06	7576
genus.unknowngenus.id.1000005479	rs6831034	4	149300138	A	T	-0.0956546	0.0205228	6.10396e-06	7576
genus.unknowngenus.id.1000005479	rs689695	15	47352866	A	C	0.0814578	0.0167057	1.28039e-06	7954
genus.unknowngenus.id.1000005479	rs7217209	17	21205200	T	C	0.0843019	0.0187308	8.42937e-06	7745
genus.unknowngenus.id.1000005479	rs738193	22	25943322	C	T	0.0847328	0.0165856	3.82163e-07	7778
genus.unknowngenus.id.1000005479	rs78609301	6	63236747	G	A	-0.0867065	0.0195709	7.09297e-06	7953
genus.unknowngenus.id.1000005479	rs941000	7	90714667	T	C	0.0850266	0.0163382	3.15557e-07	7778
genus.unknowngenus.id.1000006162	rs11251024	10	2095726	A	G	0.104201	0.0206737	6.62801e-07	5107
genus.unknowngenus.id.1000006162	rs11606187	11	91589600	G	A	-0.154539	0.0326288	3.30586e-06	5102
genus.unknowngenus.id.1000006162	rs13219468	6	68934648	C	G	0.115344	0.0236958	1.40637e-06	5104
genus.unknowngenus.id.1000006162	rs13385922	2	234081324	C	T	0.0929494	0.0201348	3.96829e-06	5106
genus.unknowngenus.id.1000006162	rs166849	2	200778866	A	G	0.0911053	0.0202239	7.73898e-06	5107
genus.unknowngenus.id.1000006162	rs2172426	8	18229020	T	C	-0.10212	0.0198947	3.17425e-07	5099
genus.unknowngenus.id.1000006162	rs267959	5	10737802	G	A	0.0988612	0.0209676	2.61993e-06	5107
genus.unknowngenus.id.1000006162	rs2930903	19	887824	G	C	0.0908335	0.0209434	6.8435e-06	4789
genus.unknowngenus.id.1000006162	rs4383094	15	81694972	C	T	0.149188	0.0320662	4.28134e-06	5091
genus.unknowngenus.id.1000006162	rs55921101	10	127094261	T	A	-0.109245	0.0236201	4.32139e-06	5105
genus.unknowngenus.id.1000006162	rs60583455	7	1321675	C	T	0.108934	0.021177	2.59578e-07	4773
genus.unknowngenus.id.1000006162	rs60775321	15	97318671	C	T	-0.0962425	0.0213842	7.1046e-06	5101
genus.unknowngenus.id.1000006162	rs72671304	14	39425971	C	T	0.172322	0.0370028	3.79578e-06	4887
genus.unknowngenus.id.1000006162	rs7911787	10	98619568	T	G	-0.223071	0.0470232	3.38824e-06	3879
genus.unknowngenus.id.1000006162	rs80270230	2	89331940	C	G	0.176113	0.0393214	8.40763e-06	4261
genus.unknowngenus.id.1000006162	rs8126061	20	3405239	C	T	-0.159135	0.0351904	7.36334e-06	5089
genus.unknowngenus.id.1000006162	rs9542068	13	70306831	C	T	0.0990709	0.0218149	6.52339e-06	5107
genus.unknowngenus.id.1868	rs11709800	3	161557749	C	T	0.0879804	0.016634	1.48234e-07	10293
genus.unknowngenus.id.1868	rs12634544	3	12351583	C	T	-0.0813051	0.015882	2.60324e-07	10300
genus.unknowngenus.id.1868	rs72819830	2	81684934	G	A	0.226767	0.0467216	1.6142e-06	4399
genus.unknowngenus.id.1868	rs6595770	5	126751728	T	G	-0.0851224	0.01769	1.98224e-06	10295
genus.unknowngenus.id.1868	rs3010848	1	221945123	A	G	-0.0696728	0.0146631	1.78295e-06	10300
genus.unknowngenus.id.1868	rs17291611	10	109292487	G	A	-0.0905691	0.0190904	2.29784e-06	10008
genus.unknowngenus.id.1868	rs10231386	7	6719867	C	G	-0.172993	0.0390401	4.61652e-06	6324
genus.unknowngenus.id.1868	rs4848741	2	122818391	G	A	-0.0682414	0.0149403	5.52765e-06	10301
genus.unknowngenus.id.1868	rs1044939	12	57449705	T	C	0.109022	0.0242017	7.01695e-06	10175
genus.unknowngenus.id.1868	rs138437711	10	134926480	G	A	-0.087484	0.0192215	4.65993e-06	9966
genus.unknowngenus.id.1868	rs35947731	7	69979141	T	C	-0.131218	0.0288407	5.43191e-06	9748
genus.unknowngenus.id.1868	rs12930556	16	8870618	T	C	0.064211	0.0139816	4.54295e-06	10301
genus.unknowngenus.id.1868	rs115372687	1	27221334	G	A	0.108994	0.0243264	9.12788e-06	10018
genus.unknowngenus.id.2001	rs2136103	8	118729182	C	T	0.0754533	0.0154038	6.72529e-07	10129
genus.unknowngenus.id.2001	rs6516833	21	29651882	G	A	0.134075	0.0277636	2.33597e-06	9310
genus.unknowngenus.id.2001	rs111373036	1	204056176	G	A	-0.0858259	0.0179766	1.70306e-06	10118
genus.unknowngenus.id.2001	rs2599390	8	70926204	A	G	0.094049	0.0198355	3.03424e-06	9530
genus.unknowngenus.id.2001	rs7334707	13	39470153	G	T	0.118994	0.0266494	6.25037e-06	9782
genus.unknowngenus.id.2001	rs10123122	9	3477030	C	G	0.12759	0.028741	4.60657e-06	8847
genus.unknowngenus.id.2001	rs79929882	10	130677483	G	A	-0.104457	0.0232394	5.91837e-06	9257
genus.unknowngenus.id.2001	rs12696594	3	189357616	G	A	-0.0636249	0.0140502	6.10947e-06	10129
genus.unknowngenus.id.2001	rs11140959	9	88020057	G	A	0.190401	0.0432674	6.20124e-06	4004
genus.unknowngenus.id.2001	rs58850151	18	39835030	C	T	-0.0808936	0.018154	7.48337e-06	10129
genus.unknowngenus.id.2001	rs55736413	6	129231261	T	C	0.158132	0.0357614	8.4481e-06	6836
genus.unknowngenus.id.2041	rs2336448	12	50212628	C	T	0.0773742	0.0160883	1.42898e-06	7943
genus.unknowngenus.id.2041	rs35703006	8	28614217	T	G	0.0926669	0.0190779	9.00771e-07	7940
genus.unknowngenus.id.2041	rs7187855	16	87893751	C	A	0.199941	0.0418308	2.20601e-06	5059
genus.unknowngenus.id.2041	rs16843660	2	196859205	G	A	0.234697	0.04907	1.75342e-06	3958
genus.unknowngenus.id.2041	rs1032598	1	217548508	A	G	-0.0886426	0.0189039	4.07584e-06	7944
genus.unknowngenus.id.2041	rs553072	6	153504165	A	G	0.109193	0.0230198	3.69096e-06	7768
genus.unknowngenus.id.2041	rs6514318	20	1322594	C	T	0.128198	0.0281765	5.3768e-06	7352
genus.unknowngenus.id.2041	rs2651663	12	101911079	G	A	-0.0762556	0.0168635	5.64147e-06	7939
genus.unknowngenus.id.2041	rs11941716	4	7649861	G	A	0.101243	0.0224414	9.0663e-06	7473
genus.unknowngenus.id.2041	rs249459	5	4994609	G	A	0.0737341	0.0165018	8.1231e-06	7943
genus.unknowngenus.id.2041	rs921383	11	77710841	A	G	0.0723153	0.0159706	7.72897e-06	7944
genus.unknowngenus.id.2041	rs1962916	8	137542651	G	A	0.0737876	0.0162232	6.13846e-06	7941
genus.unknowngenus.id.2071	rs16823675	2	145173029	T	C	-0.0767515	0.0149973	2.33346e-07	12619
genus.unknowngenus.id.2071	rs12147596	14	104006716	T	C	-0.0719818	0.0141609	2.86206e-07	12619
genus.unknowngenus.id.2071	rs35740166	4	105068883	T	C	-0.112246	0.0226824	8.39977e-07	11607
genus.unknowngenus.id.2071	rs11195523	10	113086067	C	A	0.0689278	0.0145351	2.40123e-06	12617
genus.unknowngenus.id.2071	rs11809762	1	175159585	A	G	-0.0934634	0.0190198	1.68286e-06	12611
genus.unknowngenus.id.2071	rs4644504	1	221985829	C	T	-0.0969321	0.0216146	5.81965e-06	12614
genus.unknowngenus.id.2071	rs76532867	12	94212918	C	T	0.112353	0.0242364	2.55861e-06	11387
genus.unknowngenus.id.2071	rs72700702	15	35278445	C	T	-0.0917261	0.0189005	1.59273e-06	11968
genus.unknowngenus.id.2071	rs11684166	2	111817641	G	A	-0.0769635	0.0168349	3.49119e-06	12607
genus.unknowngenus.id.2071	rs1455639	8	2259412	A	G	0.0760307	0.0169831	7.83893e-06	12358
genus.unknowngenus.id.2071	rs10200320	2	197967710	T	C	0.0641139	0.0142769	5.66074e-06	12358
genus.unknowngenus.id.2071	rs2898979	4	54596608	C	G	0.0901515	0.0202199	7.67284e-06	11708
genus.unknowngenus.id.2071	rs1809136	2	11152180	C	G	0.0994594	0.0228638	8.36989e-06	12614
genus.unknowngenus.id.2071	rs17086536	6	124369748	A	C	-0.100851	0.022432	3.36379e-06	12612
genus.unknowngenus.id.2071	rs11904514	2	26541158	A	G	-0.109498	0.0249839	7.89959e-06	12275
genus.unknowngenus.id.2071	rs34985298	7	93746275	A	G	-0.0623526	0.013772	8.33749e-06	12618
genus.unknowngenus.id.2071	rs2939766	11	41417982	G	A	-0.0591611	0.013042	7.01143e-06	12619
genus.unknowngenus.id.2071	rs6007642	22	47653347	T	C	-0.0791412	0.0177958	9.9554e-06	12358
genus.unknowngenus.id.2755	rs1035406	5	119372737	A	G	-0.111241	0.025156	9.17532e-06	8439
genus.unknowngenus.id.2755	rs11630875	15	61775734	C	T	0.0925877	0.0204021	6.93481e-06	8449
genus.unknowngenus.id.2755	rs12977163	19	28641647	C	G	0.0744853	0.0163909	5.3616e-06	8000
genus.unknowngenus.id.2755	rs13336560	16	88554243	T	C	-0.0722586	0.0158485	5.29696e-06	7966
genus.unknowngenus.id.2755	rs1549633	5	27945645	C	A	0.101844	0.0219252	3.39601e-06	7966
genus.unknowngenus.id.2755	rs3730086	5	67577051	G	A	0.0806746	0.0180043	8.64775e-06	8456
genus.unknowngenus.id.2755	rs3754624	2	225633812	T	C	0.0964478	0.0200589	2.15693e-06	8452
genus.unknowngenus.id.2755	rs56250014	8	131949033	T	A	0.119153	0.025758	3.25858e-06	8457
genus.unknowngenus.id.2755	rs2074723	7	50834929	C	T	0.166302	0.0375751	8.75347e-06	6370
genus.unknowngenus.id.2755	rs7098347	10	113497648	A	G	0.0705089	0.0158542	7.36472e-06	8457
genus.unknowngenus.id.2755	rs55876211	3	84471266	T	C	-0.0914764	0.0196919	2.86654e-06	8450
genus.unknowngenus.id.2755	rs61933850	12	73139398	A	G	0.165184	0.0361469	7.42875e-06	6796
genus.unknowngenus.id.2755	rs74354280	4	134192918	T	C	-0.0903316	0.0205472	8.7006e-06	8457
genus.unknowngenus.id.2755	rs76784716	2	169033340	G	A	0.139756	0.0286444	8.43037e-07	8454
genus.unknowngenus.id.2755	rs9813022	3	13726736	G	A	-0.0822798	0.016401	5.10261e-07	8454
genus.unknowngenus.id.826	rs55922055	2	3658278	C	T	-0.239699	0.0476043	2.27779e-07	4010
genus.unknowngenus.id.826	rs740358	7	112149857	T	G	-0.130157	0.0264763	9.18134e-07	11975
genus.unknowngenus.id.826	rs11257188	10	6237156	C	A	-0.109509	0.0225832	1.84757e-06	13282
genus.unknowngenus.id.826	rs72846345	2	134186590	C	T	0.0877661	0.0190903	2.58479e-06	13281
genus.unknowngenus.id.826	rs66494181	2	174484907	G	T	0.0683789	0.0145098	2.43418e-06	13128
genus.unknowngenus.id.826	rs6431586	2	234119635	G	A	-0.0954152	0.0205715	2.72211e-06	13205
genus.unknowngenus.id.826	rs10060821	5	83419996	C	T	0.0624208	0.0140818	9.00351e-06	13275
genus.unknowngenus.id.826	rs142372196	13	84660104	G	A	-0.0736201	0.0160907	5.43706e-06	13200
genus.unknowngenus.id.826	rs9571849	13	68440424	C	T	0.137141	0.0317376	8.11643e-06	8407
genus.unknowngenus.id.826	rs7935794	11	62499044	G	C	-0.127424	0.0274066	3.09599e-06	10767
genus.unknowngenus.id.826	rs599752	19	39539911	T	C	-0.0630207	0.0137964	4.05511e-06	13281
genus.unknowngenus.id.826	rs999857	4	178291192	A	G	0.0763115	0.0165827	5.23925e-06	13279
genus.unknowngenus.id.826	rs13147561	4	62227193	G	A	-0.0993127	0.0227994	9.56832e-06	12632
genus.unknowngenus.id.826	rs116151565	8	128668364	G	A	0.111567	0.024565	6.20451e-06	13128
genus.unknowngenus.id.826	rs10782329	6	153780607	T	C	0.0602791	0.0137552	7.89888e-06	12859
genus.unknowngenus.id.959	rs2199860	4	58800779	G	C	0.121445	0.0222909	6.64473e-08	4864
genus.unknowngenus.id.959	rs13165831	5	79470160	G	A	-0.120653	0.0243306	9.81018e-07	4294
genus.unknowngenus.id.959	rs56210598	6	1605241	G	C	-0.11152	0.0225689	9.12049e-07	4565
genus.unknowngenus.id.959	rs10892421	11	119498403	T	C	-0.103858	0.0213953	1.38588e-06	4565
genus.unknowngenus.id.959	rs9534068	13	45802607	G	A	0.098738	0.0211319	3.06718e-06	4862
genus.unknowngenus.id.959	rs75285799	1	159508009	C	T	0.132213	0.0275812	3.24795e-06	4867
genus.unknowngenus.id.959	rs1969793	13	103561362	A	G	0.102671	0.0218939	3.25688e-06	4868
genus.unknowngenus.id.959	rs4766410	12	1765779	T	C	0.0969305	0.0212237	5.33871e-06	4565
genus.unknowngenus.id.959	rs11691923	2	157246935	A	G	-0.0923453	0.0206883	8.35281e-06	4862
genus.unknowngenus.id.959	rs115909738	15	61402485	C	A	-0.134627	0.0297761	6.49132e-06	4866
genus.unknowngenus.id.959	rs2317372	8	57438932	T	C	-0.0946411	0.0210788	7.92994e-06	4565
genus.unknowngenus.id.959	rs2831909	21	29955973	C	T	0.132488	0.0306785	5.89797e-06	4868
genus.unknowngenus.id.959	rs66473610	7	22843553	G	T	0.181405	0.0401061	8.79131e-06	4059
genus.unknowngenus.id.959	rs12261792	10	11909896	G	T	-0.113723	0.0256243	9.57331e-06	4868
genus.unknowngenus.id.959	rs474008	3	8963324	A	T	-0.102406	0.0231025	7.12276e-06	4565
genus.Veillonella.id.2198	rs2013594	11	44302154	C	T	-0.0720698	0.0155153	3.42129e-06	9283
genus.Veillonella.id.2198	rs12679709	8	13253770	G	C	-0.0793499	0.0164818	1.77579e-06	9290
genus.Veillonella.id.2198	rs742016	22	45604800	G	A	-0.0688571	0.0149769	4.65692e-06	9279
genus.Veillonella.id.2198	rs1882878	21	30010673	G	A	-0.0768966	0.0163908	2.98089e-06	9282
genus.Veillonella.id.2198	rs7645873	3	125544032	T	A	0.0761385	0.0164228	3.11802e-06	9286
genus.Veillonella.id.2198	rs55807413	11	2956783	G	A	0.107329	0.0237633	5.51435e-06	8610
genus.Veillonella.id.2198	rs62376424	5	119914285	T	C	-0.0762216	0.0163499	3.65453e-06	8999
genus.Veillonella.id.2198	rs7359080	14	106939916	A	C	-0.135391	0.030352	7.39902e-06	6189
genus.Veillonella.id.2198	rs11141494	9	89306305	A	G	-0.0783421	0.0174393	9.74642e-06	9291
genus.Veillonella.id.2198	rs6656807	1	178945043	G	A	0.0703062	0.0153954	5.49694e-06	8999
genus.Veillonella.id.2198	rs11614532	12	129984555	C	G	0.0744538	0.0165214	7.12638e-06	8411
genus.Victivallis.id.2256	rs56349194	11	9312796	G	A	-0.158501	0.0315231	6.25748e-07	3266
genus.Victivallis.id.2256	rs592514	9	136309841	A	T	-0.181449	0.0391678	2.60375e-06	3241
genus.Victivallis.id.2256	rs911666	14	96071125	C	T	-0.118576	0.0263146	7.65252e-06	3267
genus.Victivallis.id.2256	rs4764863	12	102514184	A	G	0.121561	0.0246058	8.2222e-07	3266
genus.Victivallis.id.2256	rs12512543	4	9608445	C	A	-0.178036	0.0374344	2.5413e-06	3239
genus.Victivallis.id.2256	rs342302	7	106378229	G	A	-0.152754	0.0351572	8.15946e-06	3265
genus.Victivallis.id.2256	rs4895919	6	131630319	C	T	-0.116918	0.0247515	2.75199e-06	3254
genus.Victivallis.id.2256	rs11899949	2	38049069	A	G	0.130568	0.0276239	2.7671e-06	3258
genus.Victivallis.id.2256	rs6445926	3	57723877	C	G	0.117031	0.0249764	2.95824e-06	3267
genus.Victivallis.id.2256	rs173120	13	72876881	C	T	0.13381	0.0290127	7.65253e-06	3263
genus.Victivallis.id.2256	rs2546432	5	180579462	C	T	-0.110803	0.0249655	9.93269e-06	3266
genus.Victivallis.id.2256	rs1882775	21	40405606	G	A	-0.13827	0.031273	8.72833e-06	3258
order.Actinomycetales.id.420	rs2889192	9	76394568	T	G	0.0884052	0.0194997	3.96723e-06	7711
order.Actinomycetales.id.420	rs34583783	6	67207371	T	G	0.123688	0.0264254	5.53884e-06	7711
order.Actinomycetales.id.420	rs35011108	6	133007480	G	A	0.241546	0.0503803	1.87658e-06	3630
order.Actinomycetales.id.420	rs4073240	6	169224781	A	G	0.074973	0.0164672	5.67895e-06	7711
order.Actinomycetales.id.420	rs58484246	15	29850991	C	T	0.075828	0.0168997	6.67477e-06	7711
order.Bacillales.id.1674	rs74887130	21	28684912	G	C	-0.192166	0.0358817	1.16118e-07	3218
order.Bacillales.id.1674	rs4617108	7	49423832	G	A	0.248861	0.0525929	1.97506e-06	3018
order.Bacillales.id.1674	rs62640857	12	69332975	G	A	0.148238	0.0326455	4.49259e-06	3235
order.Bacillales.id.1674	rs1287018	20	5826474	A	G	0.141125	0.0319309	9.87091e-06	3207
order.Bacillales.id.1674	rs10410917	19	14970441	C	T	0.11471	0.0250025	5.57348e-06	3239
order.Bacillales.id.1674	rs74420793	4	127766709	G	A	-0.164413	0.0353763	3.07323e-06	3077
order.Bacillales.id.1674	rs11034576	11	38085711	G	A	0.205765	0.0453311	8.85974e-06	3076
order.Bacillales.id.1674	rs10233278	7	117496144	C	T	-0.116319	0.0248527	3.50803e-06	3239
order.Bacillales.id.1674	rs11207728	1	61827534	A	G	-0.14455	0.0316912	5.73457e-06	3239
order.Bacillales.id.1674	rs11844714	14	49001226	G	A	-0.143245	0.0320272	5.06212e-06	3239
order.Bacillales.id.1674	rs12522021	5	78856074	A	T	0.174339	0.0400515	7.60217e-06	3235
order.Bacteroidales.id.913	rs11146701	10	39062269	G	A	0.0473596	0.010541	7.08228e-06	18220
order.Bacteroidales.id.913	rs111845179	14	59317502	C	T	0.102648	0.0213843	9.23988e-07	16393
order.Bacteroidales.id.913	rs13291169	9	116888284	G	C	0.0689676	0.0148765	3.74579e-06	17513
order.Bacteroidales.id.913	rs17343978	22	27433885	C	A	-0.0552057	0.0120278	8.35928e-06	18334
order.Bacteroidales.id.913	rs2032750	2	53831026	C	T	-0.0508393	0.0106807	1.91509e-06	17853
order.Bacteroidales.id.913	rs4146051	2	213189994	G	A	-0.107377	0.0245661	8.76426e-06	11372
order.Bacteroidales.id.913	rs4916508	3	195936789	A	G	-0.0466729	0.0105312	8.47116e-06	18324
order.Bacteroidales.id.913	rs55773148	13	70523029	A	G	-0.121514	0.0236759	3.89585e-07	11349
order.Bacteroidales.id.913	rs62531359	8	70916181	G	T	0.0655728	0.0149891	9.08665e-06	18320
order.Bacteroidales.id.913	rs62575403	9	136493820	T	C	0.140055	0.0311128	7.06129e-06	9668
order.Bacteroidales.id.913	rs72706335	1	157495438	C	T	-0.22241	0.0493458	7.65519e-06	3819
order.Bacteroidales.id.913	rs73975615	17	6461200	A	G	-0.207018	0.0442633	1.21616e-06	3350
order.Bacteroidales.id.913	rs7546249	1	176792690	A	T	-0.0567113	0.0118386	1.54814e-06	18333
order.Bacteroidales.id.913	rs7631304	3	89339527	A	G	-0.0645771	0.0132957	8.36781e-07	18334
order.Bacteroidales.id.913	rs79585701	8	13110185	C	A	0.0646823	0.0149628	9.98589e-06	18334
order.Bacteroidales.id.913	rs929878	16	74290641	T	C	-0.0548532	0.012153	4.73377e-06	18334
order.Bifidobacteriales.id.432	rs10496759	2	137603404	C	G	0.0637133	0.0144305	8.79796e-06	14914
order.Bifidobacteriales.id.432	rs10831953	11	13098051	A	G	0.0537537	0.0123746	9.94742e-06	14915
order.Bifidobacteriales.id.432	rs10841473	12	20378911	C	G	-0.0613031	0.0128844	2.28067e-06	14914
order.Bifidobacteriales.id.432	rs10857328	4	161211924	A	T	0.0562	0.0126395	7.24135e-06	14915
order.Bifidobacteriales.id.432	rs12446429	16	898055	C	T	0.0810099	0.019073	8.52886e-06	14008
order.Bifidobacteriales.id.432	rs13020688	2	192878532	A	G	0.0584045	0.0122081	1.57375e-06	14795
order.Bifidobacteriales.id.432	rs182549	2	136616754	T	C	0.11707	0.0126703	5.942e-20	14915
order.Bifidobacteriales.id.432	rs4567981	2	49906864	A	T	0.0577763	0.0117388	8.88054e-07	14795
order.Bifidobacteriales.id.432	rs4957061	5	521096	C	T	0.0569873	0.0116907	1.1517e-06	14795
order.Bifidobacteriales.id.432	rs540489	17	72897722	G	T	-0.0632518	0.013817	5.36811e-06	14688
order.Bifidobacteriales.id.432	rs55888705	4	1517826	G	A	0.053673	0.0120586	8.66208e-06	14914
order.Bifidobacteriales.id.432	rs677208	18	4304187	C	G	0.0728589	0.0164821	6.0011e-06	14915
order.Bifidobacteriales.id.432	rs6899771	6	97406220	G	A	-0.0914312	0.0202604	7.27995e-06	14150
order.Bifidobacteriales.id.432	rs7174549	15	92463303	T	C	0.0551726	0.0124655	6.8678e-06	14915
order.Bifidobacteriales.id.432	rs7322849	13	112859829	C	T	0.110676	0.0200996	1.74032e-08	14915
order.Bifidobacteriales.id.432	rs73797465	5	142793467	G	T	-0.0942612	0.0208421	4.8495e-06	14795
order.Bifidobacteriales.id.432	rs76671854	5	169748189	G	C	-0.0892981	0.0183177	1.03632e-06	13923
order.Bifidobacteriales.id.432	rs857444	6	14617591	T	C	0.0553965	0.0120669	3.82492e-06	14914
order.Burkholderiales.id.2874	rs1511453	4	23588462	G	A	0.0910999	0.0199479	8.00097e-06	17032
order.Burkholderiales.id.2874	rs1928341	1	153240013	G	A	0.0507782	0.0110587	4.51508e-06	17096
order.Burkholderiales.id.2874	rs2321387	13	58689340	A	G	-0.0508514	0.0109588	3.25787e-06	17095
order.Burkholderiales.id.2874	rs2367850	3	193456274	C	G	0.06333	0.0130595	1.23614e-06	16664
order.Burkholderiales.id.2874	rs2613606	7	111285025	T	C	-0.0499561	0.0109264	4.13357e-06	17092
order.Burkholderiales.id.2874	rs4033856	4	45642485	T	C	0.0833446	0.0167489	5.66823e-07	15897
order.Burkholderiales.id.2874	rs6087811	20	30596130	G	T	-0.101587	0.0198817	2.88374e-07	16135
order.Burkholderiales.id.2874	rs62191117	2	239900775	G	A	0.0679995	0.0132471	2.79099e-07	16975
order.Burkholderiales.id.2874	rs62395635	5	173497796	C	T	0.109911	0.0236375	2.90228e-06	15062
order.Burkholderiales.id.2874	rs72747231	9	84206018	G	C	-0.133729	0.0290738	3.76217e-06	11315
order.Burkholderiales.id.2874	rs75242906	15	56786407	T	C	-0.120974	0.0281273	9.74519e-06	10766
order.Burkholderiales.id.2874	rs7638039	3	70588939	C	T	0.0580987	0.012673	4.83593e-06	17078
order.Burkholderiales.id.2874	rs9964679	18	26569901	G	A	0.052509	0.011504	6.05981e-06	17097
order.Clostridiales.id.1863	rs10209007	2	231676041	C	G	0.0795424	0.0182427	9.59556e-06	17812
order.Clostridiales.id.1863	rs10774377	12	5942519	G	A	0.0523003	0.0113859	3.80899e-06	18330
order.Clostridiales.id.1863	rs112334273	21	40703251	A	G	0.0639383	0.0127404	4.07257e-07	18217
order.Clostridiales.id.1863	rs13105690	4	7420184	C	T	-0.0527441	0.011818	9.36806e-06	18340
order.Clostridiales.id.1863	rs13179700	5	149077788	C	T	0.0510953	0.0109569	3.52111e-06	18338
order.Clostridiales.id.1863	rs1842454	5	105060362	A	G	-0.0543676	0.012734	9.91744e-06	18340
order.Clostridiales.id.1863	rs2273429	14	52494072	G	A	-0.0726191	0.0153105	4.16871e-06	18337
order.Clostridiales.id.1863	rs6814436	4	161507301	C	T	0.0741858	0.0150814	9.06288e-07	18336
order.Clostridiales.id.1863	rs6815608	4	152131744	C	T	0.104089	0.0210883	3.71989e-07	16731
order.Clostridiales.id.1863	rs6934062	6	163743050	C	G	0.0522397	0.0116116	7.09483e-06	17859
order.Clostridiales.id.1863	rs7269302	20	50803760	T	A	-0.0965346	0.0212006	8.84345e-06	17405
order.Clostridiales.id.1863	rs72738886	5	35770550	C	T	0.0865333	0.0190392	8.41577e-06	16934
order.Clostridiales.id.1863	rs72915163	18	48792829	C	T	-0.0580246	0.0120558	1.39104e-06	18317
order.Clostridiales.id.1863	rs76767978	3	131371980	A	G	0.0699806	0.0156318	8.17561e-06	18329
order.Clostridiales.id.1863	rs76860606	6	12397187	G	C	0.094122	0.0225117	8.58167e-06	17579
order.Clostridiales.id.1863	rs290772	2	102126220	A	G	0.084254	0.0196297	9.99759e-06	17129
order.Clostridiales.id.1863	rs6442336	3	12870886	T	C	-0.0547729	0.0124169	9.62568e-06	18333
order.Coriobacteriales.id.810	rs11073596	15	86433579	G	T	0.0510212	0.0114339	8.14449e-06	17527
order.Coriobacteriales.id.810	rs11250875	10	1922731	C	T	0.06075	0.0130939	4.82844e-06	17690
order.Coriobacteriales.id.810	rs11656361	17	8121332	C	A	0.0773006	0.017553	8.02017e-06	16665
order.Coriobacteriales.id.810	rs12974142	19	52895166	A	G	0.0789796	0.0177205	8.51232e-06	17413
order.Coriobacteriales.id.810	rs13307134	7	105084680	T	C	0.0565686	0.0126265	7.79931e-06	17527
order.Coriobacteriales.id.810	rs1397793	5	90471451	A	G	-0.0498855	0.0112446	9.77381e-06	17527
order.Coriobacteriales.id.810	rs1816223	12	11494021	G	A	-0.0586265	0.0129006	4.84114e-06	17688
order.Coriobacteriales.id.810	rs240104	1	176571431	C	T	-0.0603429	0.0126849	1.51603e-06	17577
order.Coriobacteriales.id.810	rs2442778	3	11654412	A	G	-0.116408	0.0258545	9.02703e-06	13472
order.Coriobacteriales.id.810	rs3025411	9	136512906	G	A	0.0926543	0.0209468	8.26912e-06	15671
order.Coriobacteriales.id.810	rs34739816	17	37376685	T	G	0.0965017	0.0207666	3.88358e-06	16593
order.Coriobacteriales.id.810	rs62448869	7	24464799	A	T	-0.0486059	0.0108982	7.87276e-06	17527
order.Coriobacteriales.id.810	rs67561917	20	62072077	G	A	-0.0714367	0.0154113	5.39129e-06	17333
order.Coriobacteriales.id.810	rs719099	10	65799217	G	A	0.0778402	0.0155815	5.43317e-07	17687
order.Coriobacteriales.id.810	rs76779974	5	125460084	G	C	0.0774888	0.0171877	5.63091e-06	16419
order.Coriobacteriales.id.810	rs80046645	5	459415	G	C	0.25584	0.0561995	4.65689e-06	3204
order.Coriobacteriales.id.810	rs8010111	14	39660509	A	G	-0.103377	0.0229286	6.89624e-06	15996
order.Desulfovibrionales.id.3156	rs112381107	9	15269705	T	C	0.21009	0.0456974	3.21653e-06	4455
order.Desulfovibrionales.id.3156	rs11599763	10	11855599	C	T	-0.0554862	0.0117486	2.60698e-06	15144
order.Desulfovibrionales.id.3156	rs16851319	1	203308383	C	G	-0.0729137	0.0150954	2.70287e-06	15130
order.Desulfovibrionales.id.3156	rs17791387	9	81834426	G	A	-0.0727501	0.0154369	2.25294e-06	15047
order.Desulfovibrionales.id.3156	rs2692012	1	203991605	G	A	0.112244	0.0253553	2.27021e-06	13082
order.Desulfovibrionales.id.3156	rs2838334	21	45064961	A	G	0.0569024	0.0124223	4.16791e-06	15144
order.Desulfovibrionales.id.3156	rs3935584	2	233929283	T	C	-0.0524466	0.0115749	7.1974e-06	15142
order.Desulfovibrionales.id.3156	rs4506934	17	2856662	T	C	-0.0953383	0.0201367	2.42998e-06	15037
order.Desulfovibrionales.id.3156	rs6058181	20	33694801	T	C	0.0836765	0.0166098	2.5277e-07	15076
order.Desulfovibrionales.id.3156	rs62020470	15	96161065	G	A	-0.0573633	0.0129462	7.50981e-06	15144
order.Desulfovibrionales.id.3156	rs72647048	8	57865378	C	T	-0.0772459	0.0170876	9.00294e-06	15144
order.Desulfovibrionales.id.3156	rs186073	3	31133401	C	T	0.0529219	0.0118542	8.74432e-06	14841
order.Desulfovibrionales.id.3156	rs9928243	16	71541641	A	C	-0.0544713	0.0117811	3.96636e-06	15143
order.Enterobacteriales.id.3468	rs11026530	11	22379097	C	T	0.0822408	0.0186379	9.42684e-06	13485
order.Enterobacteriales.id.3468	rs111229068	11	2563450	T	A	0.110561	0.0241719	3.65356e-06	12350
order.Enterobacteriales.id.3468	rs2374342	2	42133542	A	C	0.0582927	0.0126195	4.51618e-06	13577
order.Enterobacteriales.id.3468	rs35673018	16	54327745	A	G	0.0899642	0.0202934	7.63109e-06	13326
order.Enterobacteriales.id.3468	rs4792380	17	13521040	T	A	0.115598	0.0257683	9.48974e-06	12763
order.Enterobacteriales.id.3468	rs504442	18	55145547	G	T	0.084159	0.0189479	5.17092e-06	13578
order.Enterobacteriales.id.3468	rs61973590	14	27718039	G	C	-0.0605392	0.0133696	8.5354e-06	13570
order.Enterobacteriales.id.3468	rs62210023	20	55340092	G	A	0.0606754	0.0130125	3.13163e-06	13515
order.Enterobacteriales.id.3468	rs78143293	18	57672335	G	A	-0.0848521	0.0170415	1.19564e-06	13572
order.Enterobacteriales.id.3468	rs79757635	13	110840418	A	C	0.0758597	0.0171286	9.31857e-06	13419
order.Enterobacteriales.id.3468	rs80319214	2	4015933	G	C	0.0990404	0.0215877	6.95307e-06	12641
order.Erysipelotrichales.id.2148	rs1074800	5	3002546	G	A	0.0492438	0.010887	6.14583e-06	17789
order.Erysipelotrichales.id.2148	rs10781552	10	133897233	T	C	-0.0552212	0.0116074	2.33114e-06	17789
order.Erysipelotrichales.id.2148	rs17530232	13	40385457	G	A	0.10305	0.0224648	2.79123e-06	16622
order.Erysipelotrichales.id.2148	rs1884466	1	64139196	T	C	-0.0475363	0.0106939	9.52701e-06	18205
order.Erysipelotrichales.id.2148	rs2300774	3	195793712	A	G	0.0524152	0.0106784	8.95466e-07	18216
order.Erysipelotrichales.id.2148	rs290833	1	97457427	G	T	-0.0497374	0.0111376	8.029e-06	17789
order.Erysipelotrichales.id.2148	rs35161940	17	70327224	C	T	-0.0806041	0.0167641	1.8451e-06	18213
order.Erysipelotrichales.id.2148	rs4078432	14	48997206	T	C	-0.0608929	0.0133764	4.23104e-06	17789
order.Erysipelotrichales.id.2148	rs56970041	14	80357610	G	T	0.0724144	0.0164471	5.40344e-06	18217
order.Erysipelotrichales.id.2148	rs62504403	8	38803551	T	C	0.0681159	0.0127883	1.12265e-07	16981
order.Erysipelotrichales.id.2148	rs7234058	18	5830507	C	T	-0.0945759	0.0194091	9.12341e-07	16874
order.Erysipelotrichales.id.2148	rs7826267	8	2954952	G	T	-0.0839071	0.0199131	9.28449e-06	17586
order.Erysipelotrichales.id.2148	rs8003149	14	56156504	T	C	0.0538798	0.0116888	4.08475e-06	18213
order.Gastranaerophilales.id.1591	rs11150282	16	80493705	C	T	0.098235	0.0197127	7.36053e-07	5864
order.Gastranaerophilales.id.1591	rs113884518	9	24648997	C	T	-0.20591	0.0455376	7.73987e-06	4434
order.Gastranaerophilales.id.1591	rs1221147	9	122046549	A	T	0.126305	0.0279161	4.8596e-06	5759
order.Gastranaerophilales.id.1591	rs16851659	1	230523039	C	G	-0.0895168	0.0186555	1.27024e-06	5875
order.Gastranaerophilales.id.1591	rs28678345	17	53906328	C	T	0.213083	0.0471377	8.05953e-06	4315
order.Gastranaerophilales.id.1591	rs367480	11	2937631	A	G	-0.0841649	0.0185948	7.52418e-06	5878
order.Gastranaerophilales.id.1591	rs4129395	9	115975389	A	G	0.0904264	0.0185253	1.21742e-06	5878
order.Gastranaerophilales.id.1591	rs73074665	7	20010624	T	A	0.164631	0.0356037	3.6238e-06	5749
order.Gastranaerophilales.id.1591	rs789069	18	1008278	C	A	-0.10413	0.0234459	6.50003e-06	5870
order.Gastranaerophilales.id.1591	rs79790072	15	100747683	C	T	0.226103	0.0488017	3.5381e-06	4104
order.Gastranaerophilales.id.1591	rs8028558	15	62055753	G	A	0.08346	0.0188504	9.78236e-06	5875
order.Gastranaerophilales.id.1591	rs9864379	3	14306949	C	T	-0.160521	0.0292752	4.65873e-08	5768
order.Lactobacillales.id.1800	rs11110282	12	100585559	G	A	-0.10239	0.0217849	3.95665e-06	15956
order.Lactobacillales.id.1800	rs111552159	4	184681021	G	C	0.128854	0.0287397	8.30804e-06	11312
order.Lactobacillales.id.1800	rs11730038	4	98049499	A	G	-0.0605384	0.0129052	5.09746e-06	17295
order.Lactobacillales.id.1800	rs12797734	11	8332350	C	T	0.0571279	0.0127113	7.76523e-06	16820
order.Lactobacillales.id.1800	rs1595463	2	231723657	A	C	0.0479749	0.0108801	7.44354e-06	17276
order.Lactobacillales.id.1800	rs1962325	3	4800550	G	C	0.0546878	0.0115069	1.96232e-06	17274
order.Lactobacillales.id.1800	rs11627423	14	33200623	A	C	0.0499263	0.0109744	5.08753e-06	17275
order.Lactobacillales.id.1800	rs2370083	14	97526750	T	G	-0.08054	0.0180992	8.33495e-06	17183
order.Lactobacillales.id.1800	rs2952251	8	10143164	G	A	-0.0629317	0.0124177	3.36461e-07	17278
order.Lactobacillales.id.1800	rs34989881	19	51959855	G	A	0.113479	0.0246452	4.09354e-06	12921
order.Lactobacillales.id.1800	rs35344081	16	991253	A	G	0.0642442	0.0127358	4.16066e-07	17292
order.Lactobacillales.id.1800	rs4028634	17	40835649	C	T	0.0532915	0.01101	1.34806e-06	17295
order.Lactobacillales.id.1800	rs57872228	1	200418805	T	C	-0.0688415	0.0146994	2.58252e-06	17293
order.Lactobacillales.id.1800	rs74352383	6	67570929	A	T	-0.103396	0.021758	1.88028e-06	16442
order.Lactobacillales.id.1800	rs74663707	3	184371224	T	C	0.0982594	0.0224613	8.39558e-06	15695
order.Lactobacillales.id.1800	rs76717940	3	94153993	A	T	0.160943	0.0327	6.55312e-07	7976
order.Lactobacillales.id.1800	rs77558518	5	174173171	G	A	-0.106466	0.0223484	1.67435e-06	15758
order.Lactobacillales.id.1800	rs78938557	7	36349586	C	T	0.10553	0.0233581	2.31087e-06	15152
order.Lactobacillales.id.1800	rs9581006	13	24973509	T	C	0.22583	0.0469228	1.76596e-06	4224
order.Methanobacteriales.id.120	rs10202904	2	125440268	G	T	-0.121754	0.0235357	3.0143e-07	3695
order.Methanobacteriales.id.120	rs10424197	19	46439321	A	G	-0.111274	0.0247517	9.27887e-06	3698
order.Methanobacteriales.id.120	rs11018665	11	89349287	T	A	0.111465	0.0250516	6.51864e-06	3698
order.Methanobacteriales.id.120	rs12825290	12	43701132	G	C	-0.216781	0.0493496	6.07567e-06	3144
order.Methanobacteriales.id.120	rs4257531	3	2086167	A	G	0.164498	0.0364959	7.44344e-06	3162
order.Methanobacteriales.id.120	rs56131665	5	178160975	A	G	0.178661	0.039298	6.17992e-06	3572
order.Methanobacteriales.id.120	rs6508769	19	28827760	C	T	0.153519	0.0344519	8.22529e-06	3319
order.Methanobacteriales.id.120	rs6776814	3	15053083	C	T	-0.199566	0.0411825	1.63062e-06	3385
order.Methanobacteriales.id.120	rs73068003	7	10773932	T	G	-0.15814	0.0351803	8.44583e-06	3692
order.Methanobacteriales.id.120	rs73457410	13	41956181	G	A	0.21534	0.0436695	1.40855e-06	3498
order.Methanobacteriales.id.120	rs75208022	12	21338861	T	C	-0.227245	0.048763	5.92103e-06	3203
order.Methanobacteriales.id.120	rs894996	4	104418307	A	C	0.216999	0.0449076	1.87557e-06	3582
order.MollicutesRF9.id.11579	rs10071529	5	176287195	C	G	0.125105	0.0278674	8.64406e-06	10147
order.MollicutesRF9.id.11579	rs11779863	8	15406830	A	G	-0.0772768	0.0172171	6.68845e-06	10353
order.MollicutesRF9.id.11579	rs12566890	1	61850864	G	T	-0.103134	0.0241775	8.11201e-06	10339
order.MollicutesRF9.id.11579	rs13100746	3	165846506	T	C	0.0638979	0.0142685	7.28846e-06	10359
order.MollicutesRF9.id.11579	rs17235252	7	82536037	C	T	-0.122002	0.0255463	2.15879e-06	9531
order.MollicutesRF9.id.11579	rs3932485	3	184193482	T	C	0.0626209	0.0141623	9.92857e-06	10359
order.MollicutesRF9.id.11579	rs515984	10	3521459	C	T	-0.0875451	0.0190685	6.61366e-06	10359
order.MollicutesRF9.id.11579	rs62188991	2	177374176	C	G	-0.110864	0.0241355	5.26703e-06	9531
order.MollicutesRF9.id.11579	rs638542	1	109845252	A	G	-0.070592	0.0157049	5.17285e-06	9970
order.MollicutesRF9.id.11579	rs739151	22	42741466	G	C	0.0652659	0.0139773	3.09287e-06	10337
order.MollicutesRF9.id.11579	rs74603314	14	46519718	C	T	0.230767	0.0489701	2.27641e-06	4033
order.MollicutesRF9.id.11579	rs76373661	3	3771148	A	G	0.0908218	0.0202986	5.15941e-06	10359
order.MollicutesRF9.id.11579	rs7706512	5	17443654	A	G	0.0657351	0.0138979	2.27207e-06	10359
order.MollicutesRF9.id.11579	rs7801843	7	4105705	G	A	-0.0869495	0.0194509	9.46882e-06	10359
order.MollicutesRF9.id.11579	rs7853673	9	116711241	A	G	-0.0624389	0.0139833	6.7325e-06	10359
order.MollicutesRF9.id.11579	rs949341	11	112386785	A	G	0.0656602	0.0147216	7.73282e-06	10355
order.NB1n.id.3953	rs11251024	10	2095726	A	G	0.104201	0.0206737	6.62801e-07	5107
order.NB1n.id.3953	rs11606187	11	91589600	G	A	-0.154539	0.0326288	3.30586e-06	5102
order.NB1n.id.3953	rs13219468	6	68934648	C	G	0.115344	0.0236958	1.40637e-06	5104
order.NB1n.id.3953	rs13385922	2	234081324	C	T	0.0929494	0.0201348	3.96829e-06	5106
order.NB1n.id.3953	rs166849	2	200778866	A	G	0.0911053	0.0202239	7.73898e-06	5107
order.NB1n.id.3953	rs2172426	8	18229020	T	C	-0.10212	0.0198947	3.17425e-07	5099
order.NB1n.id.3953	rs267959	5	10737802	G	A	0.0988612	0.0209676	2.61993e-06	5107
order.NB1n.id.3953	rs2930903	19	887824	G	C	0.0908335	0.0209434	6.8435e-06	4789
order.NB1n.id.3953	rs4383094	15	81694972	C	T	0.149188	0.0320662	4.28134e-06	5091
order.NB1n.id.3953	rs55921101	10	127094261	T	A	-0.109245	0.0236201	4.32139e-06	5105
order.NB1n.id.3953	rs60583455	7	1321675	C	T	0.108934	0.021177	2.59578e-07	4773
order.NB1n.id.3953	rs60775321	15	97318671	C	T	-0.0962425	0.0213842	7.1046e-06	5101
order.NB1n.id.3953	rs72671304	14	39425971	C	T	0.172322	0.0370028	3.79578e-06	4887
order.NB1n.id.3953	rs7911787	10	98619568	T	G	-0.223071	0.0470232	3.38824e-06	3879
order.NB1n.id.3953	rs80270230	2	89331940	C	G	0.176113	0.0393214	8.40763e-06	4261
order.NB1n.id.3953	rs8126061	20	3405239	C	T	-0.159135	0.0351904	7.36334e-06	5089
order.NB1n.id.3953	rs9542068	13	70306831	C	T	0.0990709	0.0218149	6.52339e-06	5107
order.Pasteurellales.id.3688	rs10840326	11	9951672	G	C	-0.0717634	0.0149229	1.43842e-06	9154
order.Pasteurellales.id.3688	rs10965428	9	22718481	A	C	-0.119902	0.0258219	4.29151e-06	8873
order.Pasteurellales.id.3688	rs111582866	16	48742489	A	G	-0.113957	0.0256403	7.06627e-06	8616
order.Pasteurellales.id.3688	rs12050685	15	73477482	G	A	-0.0670948	0.015239	9.18513e-06	9411
order.Pasteurellales.id.3688	rs12191680	6	129224488	G	C	0.102214	0.0197189	3.049e-07	9408
order.Pasteurellales.id.3688	rs16970009	17	32862601	G	A	0.187381	0.0429572	7.31531e-06	4703
order.Pasteurellales.id.3688	rs35510	12	115491973	G	A	0.122729	0.0264958	4.01576e-06	8671
order.Pasteurellales.id.3688	rs4822728	22	26891808	C	T	0.0685479	0.0149032	4.71847e-06	9412
order.Pasteurellales.id.3688	rs6092684	20	57274077	T	A	0.0684647	0.014674	3.44059e-06	9366
order.Pasteurellales.id.3688	rs62568866	9	6818307	A	T	-0.118018	0.0259206	7.22663e-06	8020
order.Pasteurellales.id.3688	rs6972479	7	116918060	G	A	-0.0781862	0.0175366	7.74817e-06	8616
order.Pasteurellales.id.3688	rs72756943	5	26531908	A	G	0.13988	0.0303029	3.35218e-06	8020
order.Pasteurellales.id.3688	rs73139353	3	97972214	C	A	-0.222573	0.0484634	8.71314e-06	4047
order.Pasteurellales.id.3688	rs731534	20	5412480	G	C	-0.0986502	0.0216316	9.46292e-06	9115
order.Pasteurellales.id.3688	rs76022354	10	94306385	T	C	0.24289	0.0500406	1.82858e-06	3692
order.Pasteurellales.id.3688	rs78909003	9	105650242	C	T	-0.241159	0.0498372	2.04893e-06	3638
order.Pasteurellales.id.3688	rs9382510	6	55448491	T	C	-0.0881865	0.0169965	2.476e-07	9410
order.Pasteurellales.id.3688	rs9895850	17	64535013	C	T	-0.176406	0.041017	9.08251e-06	4737
order.Pasteurellales.id.3688	rs9938097	16	84977389	C	T	-0.0710386	0.0158024	8.22604e-06	9402
order.Rhodospirillales.id.2667	rs1035406	5	119372737	A	G	-0.114725	0.0247994	4.07163e-06	8585
order.Rhodospirillales.id.2667	rs11591293	10	113419797	T	G	0.0722755	0.0158186	4.68529e-06	8602
order.Rhodospirillales.id.2667	rs11630875	15	61775734	C	T	0.0945198	0.0202139	3.70379e-06	8595
order.Rhodospirillales.id.2667	rs13336560	16	88554243	T	C	-0.0695313	0.0157065	9.74686e-06	8112
order.Rhodospirillales.id.2667	rs1549633	5	27945645	C	A	0.0996735	0.0216667	3.88024e-06	8112
order.Rhodospirillales.id.2667	rs3730086	5	67577051	G	A	0.0800354	0.0178737	7.98252e-06	8602
order.Rhodospirillales.id.2667	rs3754624	2	225633812	T	C	0.094128	0.0198389	2.68367e-06	8598
order.Rhodospirillales.id.2667	rs77304857	4	134248015	A	C	-0.0997433	0.0222165	6.02031e-06	8602
order.Rhodospirillales.id.2667	rs4278423	10	2670553	C	T	0.105215	0.0233778	3.9804e-06	8603
order.Rhodospirillales.id.2667	rs4822789	22	27173098	C	G	0.0727755	0.0159522	7.32717e-06	8594
order.Rhodospirillales.id.2667	rs55876211	3	84471266	T	C	-0.0865002	0.0195197	7.87313e-06	8596
order.Rhodospirillales.id.2667	rs61933850	12	73139398	A	G	0.164663	0.0360285	6.99876e-06	6846
order.Rhodospirillales.id.2667	rs7001029	8	131958403	T	C	0.120726	0.0260989	2.83071e-06	8063
order.Rhodospirillales.id.2667	rs76784716	2	169033340	G	A	0.136039	0.0284399	1.31382e-06	8600
order.Rhodospirillales.id.2667	rs9813022	3	13726736	G	A	-0.0830795	0.0162642	3.07213e-07	8600
order.Selenomonadales.id.2165	rs1135612	7	75609677	A	G	0.0529785	0.0119177	9.26307e-06	18164
order.Selenomonadales.id.2165	rs13086907	3	142135117	A	G	0.0625312	0.0131735	1.95488e-06	18163
order.Selenomonadales.id.2165	rs1447205	8	41231597	C	G	-0.0502053	0.0108382	2.93324e-06	18165
order.Selenomonadales.id.2165	rs1643968	5	165266628	C	T	-0.0565284	0.0112298	4.14596e-07	18170
order.Selenomonadales.id.2165	rs1649999	10	80086072	G	A	0.0748989	0.0166458	7.5812e-06	18036
order.Selenomonadales.id.2165	rs2834062	21	34377485	G	A	0.0489057	0.0108842	8.4392e-06	18171
order.Selenomonadales.id.2165	rs4463806	10	115597993	C	T	-0.0543966	0.0129365	7.80662e-06	18160
order.Selenomonadales.id.2165	rs4722181	7	22817571	G	T	0.0501306	0.0105798	2.00112e-06	18163
order.Selenomonadales.id.2165	rs60274479	16	21249925	C	T	-0.0659623	0.0134137	1.1623e-06	17610
order.Selenomonadales.id.2165	rs61249479	9	124912908	C	A	0.0777075	0.0168628	2.95471e-06	18165
order.Selenomonadales.id.2165	rs71405394	15	101245088	A	G	-0.114178	0.02405	2.16631e-06	13861
order.Selenomonadales.id.2165	rs73232831	4	17413426	A	G	-0.151829	0.0314932	1.87452e-06	9382
order.Selenomonadales.id.2165	rs9423647	10	5579818	A	G	0.047817	0.0105282	6.06114e-06	18164
order.Verrucomicrobiales.id.4030	rs11184341	1	105422565	C	G	0.0655342	0.0142231	4.13405e-06	11864
order.Verrucomicrobiales.id.4030	rs111862613	12	130309670	C	T	0.090699	0.0196746	3.73846e-06	11621
order.Verrucomicrobiales.id.4030	rs117107102	18	49473635	G	A	0.204683	0.0431573	2.91821e-06	4975
order.Verrucomicrobiales.id.4030	rs11729256	4	95027272	C	T	0.0749798	0.0150177	6.7309e-07	11861
order.Verrucomicrobiales.id.4030	rs12908520	15	97570657	A	G	0.0618926	0.0130946	2.17163e-06	11863
order.Verrucomicrobiales.id.4030	rs2602429	16	81063149	T	C	0.0746844	0.0156194	2.58297e-06	11690
order.Verrucomicrobiales.id.4030	rs4242783	10	5064327	A	G	0.0689292	0.0147693	2.63612e-06	11690
order.Verrucomicrobiales.id.4030	rs4936098	11	130280667	G	A	0.0648843	0.0135928	1.12221e-06	11858
order.Verrucomicrobiales.id.4030	rs61779207	1	41074472	A	G	-0.0758309	0.0167762	6.72285e-06	11591
order.Verrucomicrobiales.id.4030	rs74542928	4	100544188	C	T	0.112164	0.0236422	1.63222e-06	11216
order.Verrucomicrobiales.id.4030	rs9349825	6	56341481	G	A	-0.0704036	0.0147128	2.53687e-06	11858
order.Verrucomicrobiales.id.4030	rs941682	20	31867840	A	G	-0.0631436	0.0143767	9.61003e-06	11809
order.Victivallales.id.2254	rs1002941	15	101242690	A	G	0.105025	0.0233484	8.14836e-06	4734
order.Victivallales.id.2254	rs11770843	7	146795379	T	C	0.109431	0.0234879	1.90729e-06	4705
order.Victivallales.id.2254	rs17114848	15	25162535	A	G	0.152377	0.0324332	4.05865e-06	4734
order.Victivallales.id.2254	rs2031282	13	20687179	G	A	0.122369	0.0270329	4.3826e-06	4734
order.Victivallales.id.2254	rs2731834	5	94720245	G	C	0.109438	0.023693	4.24358e-06	4733
order.Victivallales.id.2254	rs2825714	21	21023966	G	A	-0.13741	0.0289246	1.72211e-06	4734
order.Victivallales.id.2254	rs62570196	9	111086170	T	C	-0.21635	0.0439866	1.07926e-06	3712
order.Victivallales.id.2254	rs72640280	1	11943792	G	A	0.220207	0.0486196	5.18035e-06	3816
order.Victivallales.id.2254	rs73113483	3	6223568	A	T	-0.131217	0.0288713	8.66341e-06	4718
order.Victivallales.id.2254	rs77599476	20	61394262	G	A	0.230292	0.0480168	1.86133e-06	3722
phylum.Actinobacteria.id.400	rs7570971	2	135837906	C	A	0.086653	0.0113623	1.41347e-14	17782
phylum.Actinobacteria.id.400	rs4429415	2	213756191	T	C	0.0581908	0.0111343	2.05146e-07	17990
phylum.Actinobacteria.id.400	rs74037001	14	23847194	A	G	-0.0819391	0.0165334	6.7124e-07	17179
phylum.Actinobacteria.id.400	rs34284163	16	89248299	T	A	-0.0603312	0.0136851	8.82113e-06	17987
phylum.Actinobacteria.id.400	rs9833771	3	32362998	C	T	0.0490077	0.0106564	4.0744e-06	17990
phylum.Actinobacteria.id.400	rs6496870	15	92467422	C	T	0.0510777	0.0113809	4.61743e-06	17990
phylum.Actinobacteria.id.400	rs12528285	6	92775210	T	C	0.0809469	0.0180784	5.68792e-06	17990
phylum.Actinobacteria.id.400	rs80124826	2	239936384	C	T	-0.124191	0.0278566	8.75422e-06	11999
phylum.Actinobacteria.id.400	rs13192624	6	113129609	C	T	-0.0522862	0.0117742	9.32576e-06	17985
phylum.Actinobacteria.id.400	rs75211493	19	5300465	A	G	0.0840786	0.0184739	9.27186e-06	16605
phylum.Actinobacteria.id.400	rs6743026	2	102249583	C	T	0.0589446	0.0134622	9.8833e-06	17875
phylum.Actinobacteria.id.400	rs11766971	7	155002747	C	T	0.0476376	0.010646	9.39927e-06	17987
phylum.Actinobacteria.id.400	rs10841473	12	20378911	C	G	-0.0596572	0.0117537	4.46577e-07	17987
phylum.Actinobacteria.id.400	rs1397793	5	90471451	A	G	-0.0521387	0.0111587	3.73769e-06	17782
phylum.Actinobacteria.id.400	rs55888705	4	1517826	G	A	0.0534221	0.0109975	1.31242e-06	17988
phylum.Actinobacteria.id.400	rs62448869	7	24464799	A	T	-0.0524531	0.0108226	1.13897e-06	17782
phylum.Actinobacteria.id.400	rs8047955	16	81776768	G	A	0.0521115	0.0111192	2.66203e-06	17980
phylum.Actinobacteria.id.400	rs857444	6	14617591	T	C	0.0507315	0.0109885	3.80349e-06	17988
phylum.Bacteroidetes.id.905	rs111845179	14	59317502	C	T	0.104177	0.0213837	6.47186e-07	16394
phylum.Bacteroidetes.id.905	rs13291169	9	116888284	G	C	0.0700929	0.0148756	2.60991e-06	17514
phylum.Bacteroidetes.id.905	rs17343978	22	27433885	C	A	-0.0556041	0.0120272	7.2247e-06	18335
phylum.Bacteroidetes.id.905	rs2032750	2	53831026	C	T	-0.0510857	0.0106804	1.70835e-06	17854
phylum.Bacteroidetes.id.905	rs73846128	3	89340254	G	A	-0.0664262	0.0133481	4.78296e-07	18335
phylum.Bacteroidetes.id.905	rs73512608	13	70522683	A	G	-0.123117	0.0236743	2.53891e-07	11350
phylum.Bacteroidetes.id.905	rs7999780	13	24963729	A	G	0.0543635	0.0124067	9.46652e-06	18325
phylum.Bacteroidetes.id.905	rs6586324	21	43942135	C	T	0.0477792	0.0105437	7.36878e-06	18332
phylum.Bacteroidetes.id.905	rs62531359	8	70916181	G	T	0.0657788	0.0149886	8.42316e-06	18321
phylum.Bacteroidetes.id.905	rs62575403	9	136493820	T	C	0.145424	0.0311079	2.95953e-06	9669
phylum.Bacteroidetes.id.905	rs72706335	1	157495438	C	T	-0.223193	0.0493382	7.13111e-06	3820
phylum.Bacteroidetes.id.905	rs73975615	17	6461200	A	G	-0.207163	0.0442629	1.20411e-06	3350
phylum.Bacteroidetes.id.905	rs7546249	1	176792690	A	T	-0.0569173	0.0118382	1.41931e-06	18334
phylum.Bacteroidetes.id.905	rs929878	16	74290641	T	C	-0.0540001	0.0121526	6.5112e-06	18335
phylum.Cyanobacteria.id.1500	rs789068	18	1008239	A	G	-0.111385	0.0212922	1.57171e-07	7110
phylum.Cyanobacteria.id.1500	rs76531781	7	21647735	C	T	-0.231868	0.0493393	2.87336e-06	3658
phylum.Cyanobacteria.id.1500	rs7148504	14	100168298	T	G	0.0800404	0.0176621	6.62391e-06	7118
phylum.Cyanobacteria.id.1500	rs584122	6	48288456	T	C	-0.151774	0.0326827	4.22775e-06	6922
phylum.Cyanobacteria.id.1500	rs2314810	17	26104110	G	C	-0.218257	0.0464571	4.24763e-06	3934
phylum.Cyanobacteria.id.1500	rs2553290	4	37842537	T	A	0.0962131	0.0202617	3.61331e-06	7113
phylum.Cyanobacteria.id.1500	rs12555298	9	110489551	A	G	0.0974327	0.0219351	8.08628e-06	7096
phylum.Cyanobacteria.id.1500	rs2585223	15	100880888	C	T	0.111364	0.0247743	8.85734e-06	6911
phylum.Cyanobacteria.id.1500	rs61972390	13	100566758	C	T	0.107346	0.0242469	9.11371e-06	6486
phylum.Cyanobacteria.id.1500	rs9864379	3	14306949	C	T	-0.138933	0.0268045	2.03334e-07	6922
phylum.Euryarchaeota.id.55	rs10202904	2	125440268	G	T	-0.115986	0.0230271	6.1888e-07	3861
phylum.Euryarchaeota.id.55	rs56131665	5	178160975	A	G	0.176759	0.0385787	5.30389e-06	3736
phylum.Euryarchaeota.id.55	rs6508769	19	28827760	C	T	0.150529	0.0337091	8.12354e-06	3483
phylum.Euryarchaeota.id.55	rs73031978	3	15019595	G	C	-0.197523	0.0414497	2.74069e-06	3501
phylum.Euryarchaeota.id.55	rs34928225	6	146840876	C	T	0.19977	0.0425421	4.33093e-06	3483
phylum.Euryarchaeota.id.55	rs7635189	3	15591607	A	G	0.119983	0.0259356	4.635e-06	3483
phylum.Euryarchaeota.id.55	rs77658038	6	16284785	C	A	-0.160157	0.0340856	4.7542e-06	3810
phylum.Euryarchaeota.id.55	rs45498998	21	27368994	A	G	-0.131882	0.029229	5.32453e-06	3850
phylum.Euryarchaeota.id.55	rs7015093	8	58018853	A	G	-0.118111	0.0264389	7.1987e-06	3855
phylum.Euryarchaeota.id.55	rs11022995	11	13893667	A	G	-0.10373	0.0228889	7.73001e-06	3864
phylum.Euryarchaeota.id.55	rs6064552	20	56042866	C	T	-0.123612	0.0275749	9.3378e-06	3775
phylum.Euryarchaeota.id.55	rs76029318	13	41963791	C	T	0.214866	0.0438442	1.04622e-06	3660
phylum.Euryarchaeota.id.55	rs894996	4	104418307	A	C	0.203577	0.0440033	5.11931e-06	3746
phylum.Firmicutes.id.1672	rs112334273	21	40703251	A	G	0.0627459	0.0127415	9.26452e-07	18217
phylum.Firmicutes.id.1672	rs13421739	2	116724915	G	C	0.0943944	0.0179641	1.94644e-06	18340
phylum.Firmicutes.id.1672	rs2273429	14	52494072	G	A	-0.0702112	0.0153063	9.26239e-06	18337
phylum.Firmicutes.id.1672	rs56199908	9	2801371	C	T	-0.186194	0.041051	8.66656e-06	5618
phylum.Firmicutes.id.1672	rs6814436	4	161507301	C	T	0.0680205	0.0150844	6.80463e-06	18336
phylum.Firmicutes.id.1672	rs6815608	4	152131744	C	T	0.0935765	0.0210869	7.23859e-06	16731
phylum.Firmicutes.id.1672	rs72738886	5	35770550	C	T	0.0864609	0.0190398	7.67884e-06	16934
phylum.Firmicutes.id.1672	rs72771021	10	13841631	T	C	-0.141357	0.0308303	5.12438e-06	9068
phylum.Firmicutes.id.1672	rs3792064	2	231678413	A	G	0.0897349	0.0182532	6.75498e-07	17812
phylum.Firmicutes.id.1672	rs2009919	17	11780026	C	T	0.0536457	0.0106294	4.94716e-07	17859
phylum.Firmicutes.id.1672	rs7975768	12	97374875	G	C	0.0512732	0.0109226	2.82482e-06	17859
phylum.Firmicutes.id.1672	rs2332027	4	171672038	A	G	-0.0482656	0.0104823	4.04546e-06	18340
phylum.Firmicutes.id.1672	rs7247191	19	22899585	C	T	-0.0713033	0.0157424	4.73101e-06	18340
phylum.Firmicutes.id.1672	rs3852931	20	54087963	T	C	-0.0482086	0.0105	4.52594e-06	18260
phylum.Firmicutes.id.1672	rs2547978	5	98020298	G	A	0.0465802	0.0105075	8.56845e-06	18338
phylum.Firmicutes.id.1672	rs36111799	10	39136170	T	C	-0.0480708	0.0105429	5.17441e-06	18226
phylum.Firmicutes.id.1672	rs12554342	9	116840801	C	G	-0.0525703	0.0116908	6.8085e-06	18332
phylum.Firmicutes.id.1672	rs4750583	10	15054765	G	A	0.0616007	0.0137936	5.78565e-06	16934
phylum.Firmicutes.id.1672	rs8085381	18	29328305	A	G	0.0647291	0.0146219	8.67253e-06	18339
phylum.Firmicutes.id.1672	rs7573799	2	80141964	G	C	-0.0698446	0.0153935	8.05164e-06	17859
phylum.Lentisphaerae.id.2238	rs1002941	15	101242690	A	G	0.107661	0.0233382	4.3088e-06	4739
phylum.Lentisphaerae.id.2238	rs11770843	7	146795379	T	C	0.111896	0.0234776	1.13813e-06	4709
phylum.Lentisphaerae.id.2238	rs17114848	15	25162535	A	G	0.148972	0.0324162	6.76994e-06	4739
phylum.Lentisphaerae.id.2238	rs2031282	13	20687179	G	A	0.120412	0.0270263	5.86463e-06	4739
phylum.Lentisphaerae.id.2238	rs2731834	5	94720245	G	C	0.109935	0.0236848	3.79601e-06	4738
phylum.Lentisphaerae.id.2238	rs2825714	21	21023966	G	A	-0.138226	0.0289096	1.49772e-06	4739
phylum.Lentisphaerae.id.2238	rs62570196	9	111086170	T	C	-0.217203	0.0439621	9.64474e-07	3716
phylum.Lentisphaerae.id.2238	rs72640280	1	11943792	G	A	0.220185	0.0485947	5.19196e-06	3820
phylum.Lentisphaerae.id.2238	rs73113483	3	6223568	A	T	-0.131681	0.0288503	8.79384e-06	4723
phylum.Lentisphaerae.id.2238	rs77599476	20	61394262	G	A	0.229981	0.0479918	1.90263e-06	3726
phylum.Lentisphaerae.id.2238	rs60995569	10	53930085	G	T	-0.16062	0.0336806	9.19393e-06	4737
phylum.Proteobacteria.id.2375	rs72771021	10	13841631	T	C	0.141726	0.0309242	7.18097e-06	9009
phylum.Proteobacteria.id.2375	rs922773	3	66318042	T	C	-0.0803778	0.0157851	3.67958e-07	18132
phylum.Proteobacteria.id.2375	rs2532663	10	119247234	A	G	-0.125578	0.0258034	7.46812e-07	13013
phylum.Proteobacteria.id.2375	rs12150865	19	43505320	T	C	0.0511615	0.0106407	1.54085e-06	17769
phylum.Proteobacteria.id.2375	rs2347697	7	134388240	T	G	0.0502281	0.0108968	4.26914e-06	18248
phylum.Proteobacteria.id.2375	rs312757	17	68347701	G	C	-0.0517269	0.0112854	4.839e-06	18250
phylum.Proteobacteria.id.2375	rs12467198	2	124872681	T	C	0.0498267	0.011138	6.30669e-06	18238
phylum.Proteobacteria.id.2375	rs10750258	11	123997498	C	A	-0.0491248	0.010824	8.71899e-06	18250
phylum.Proteobacteria.id.2375	rs6707783	2	52053891	T	C	0.0849593	0.0187782	8.08593e-06	17324
phylum.Proteobacteria.id.2375	rs3890996	22	20301800	G	T	-0.0474614	0.0105645	6.94663e-06	18120
phylum.Proteobacteria.id.2375	rs74757828	8	89541526	T	A	0.0951285	0.0216921	9.25067e-06	16634
phylum.Proteobacteria.id.2375	rs4340090	12	130331764	T	C	-0.0668162	0.0153387	9.99003e-06	18250
phylum.Proteobacteria.id.2375	rs11715072	3	53720793	A	G	-0.0519289	0.0115246	6.90409e-06	18249
phylum.Proteobacteria.id.2375	rs11126162	2	68086034	C	T	-0.0770689	0.0187079	9.25979e-06	18250
phylum.Tenericutes.id.3919	rs10108398	8	59440824	A	G	0.0769142	0.0153953	1.09e-06	10932
phylum.Tenericutes.id.3919	rs11890098	2	157532549	G	A	0.074438	0.0153389	9.56571e-07	11392
phylum.Tenericutes.id.3919	rs12566890	1	61850864	G	T	-0.101147	0.0230978	3.65095e-06	11371
phylum.Tenericutes.id.3919	rs17214486	14	97159674	A	C	0.06099	0.0135623	6.60866e-06	11387
phylum.Tenericutes.id.3919	rs2464826	7	79490250	C	A	0.0944239	0.0211806	8.39505e-06	10998
phylum.Tenericutes.id.3919	rs28537087	15	95309676	A	G	0.0820873	0.0188312	8.07399e-06	11382
phylum.Tenericutes.id.3919	rs3768491	1	109965986	G	A	-0.0681052	0.0149061	4.23352e-06	11002
phylum.Tenericutes.id.3919	rs4885016	13	73170489	C	T	-0.0819606	0.0181628	7.26986e-06	11388
phylum.Tenericutes.id.3919	rs6043847	20	16259524	C	T	-0.114937	0.0248606	4.55476e-06	11130
phylum.Tenericutes.id.3919	rs72901605	11	47103877	C	T	-0.0841852	0.0178119	3.2579e-06	10526
phylum.Tenericutes.id.3919	rs74603314	14	46519718	C	T	0.221639	0.0462918	1.55689e-06	4499
phylum.Tenericutes.id.3919	rs78169027	11	108439087	G	A	-0.108283	0.0237289	5.8761e-06	10542
phylum.Verrucomicrobia.id.3982	rs117107102	18	49473635	G	A	0.204283	0.0427565	2.67935e-06	5071
phylum.Verrucomicrobia.id.3982	rs11729256	4	95027272	C	T	0.0696984	0.0146953	2.23402e-06	12377
phylum.Verrucomicrobia.id.3982	rs12908520	15	97570657	A	G	0.0594916	0.012823	3.40448e-06	12380
phylum.Verrucomicrobia.id.3982	rs2602429	16	81063149	T	C	0.0764148	0.0153487	8.7104e-07	12104
phylum.Verrucomicrobia.id.3982	rs61779207	1	41074472	A	G	-0.0755253	0.0164385	5.27971e-06	12087
phylum.Verrucomicrobia.id.3982	rs74542928	4	100544188	C	T	0.115994	0.0231324	4.08375e-07	11703
phylum.Verrucomicrobia.id.3982	rs9349825	6	56341481	G	A	-0.0660243	0.0143911	6.27486e-06	12373
phylum.Verrucomicrobia.id.3982	rs11252894	10	5073050	C	A	0.0784055	0.0162769	1.10556e-06	12381
phylum.Verrucomicrobia.id.3982	rs45598138	1	55522083	A	C	-0.143901	0.03054	2.19127e-06	9932
phylum.Verrucomicrobia.id.3982	rs76430504	5	40438158	C	T	-0.11753	0.025458	3.4956e-06	11624
phylum.Verrucomicrobia.id.3982	rs3995795	10	11389614	T	C	0.0610914	0.0138592	9.72209e-06	12104
phylum.Verrucomicrobia.id.3982	rs12512971	4	16548975	C	A	0.171057	0.0398053	9.81381e-06	3919

### Sheet: Table S3
Table S3. Used IVs for 205 gut microbiota metabolism pathways from DMP.
pathways	SNP	other_allele	effect_allele	eaf	beta	se	pval
ANAEROFRUCAT.PWY..homolactic.fermentation	rs9990334	G	A	0.424436	0.0741908	0.0167253	9.17124e-06
ANAEROFRUCAT.PWY..homolactic.fermentation	rs17194003	A	G	0.201727	-0.102927	0.021032	9.8892e-07
ANAEROFRUCAT.PWY..homolactic.fermentation	rs62335789	G	C	0.168684	-0.0977054	0.021882	8.00284e-06
ANAEROFRUCAT.PWY..homolactic.fermentation	rs11826488	G	A	0.0763678	0.153784	0.0345929	8.76725e-06
ANAEROFRUCAT.PWY..homolactic.fermentation	rs9947104	A	G	0.303897	-0.0795727	0.017523	5.5977e-06
ANAGLYCOLYSIS.PWY..glycolysis.III..from.glucose.	rs78351682	A	G	0.135759	0.105017	0.0233773	7.04739e-06
ANAGLYCOLYSIS.PWY..glycolysis.III..from.glucose.	rs62271914	G	A	0.42331	-0.0740607	0.0162991	5.52354e-06
ANAGLYCOLYSIS.PWY..glycolysis.III..from.glucose.	rs12647170	A	G	0.0765661	0.188783	0.0373683	4.37282e-07
ANAGLYCOLYSIS.PWY..glycolysis.III..from.glucose.	rs2650470	A	G	0.45345	0.0739823	0.0166039	8.36093e-06
ANAGLYCOLYSIS.PWY..glycolysis.III..from.glucose.	rs12704084	C	G	0.599698	-0.0736196	0.0166029	9.24433e-06
ANAGLYCOLYSIS.PWY..glycolysis.III..from.glucose.	rs7041639	A	G	0.0875309	-0.157604	0.0341699	3.98111e-06
ANAGLYCOLYSIS.PWY..glycolysis.III..from.glucose.	rs4878062	A	G	0.402286	0.0760825	0.0164219	3.60417e-06
ANAGLYCOLYSIS.PWY..glycolysis.III..from.glucose.	rs58235446	C	T	0.0638651	-0.153253	0.033084	3.61744e-06
ANAGLYCOLYSIS.PWY..glycolysis.III..from.glucose.	rs605262	G	A	0.676757	-0.0757354	0.0170586	9.00755e-06
ANAGLYCOLYSIS.PWY..glycolysis.III..from.glucose.	rs35731059	C	A	0.104757	0.129356	0.0262545	8.35021e-07
ANAGLYCOLYSIS.PWY..glycolysis.III..from.glucose.	rs72666075	T	C	0.0593823	-0.151693	0.0337842	7.12057e-06
ANAGLYCOLYSIS.PWY..glycolysis.III..from.glucose.	rs8101993	T	C	0.180021	-0.100985	0.0223014	5.94964e-06
ARGDEG.PWY..superpathway.of.L.arginine..putrescine..and.4.aminobutanoate.degradation	rs62523849	T	C	0.0675415	0.406572	0.0900147	6.28032e-06
ARGORNPROST.PWY..arginine..ornithine.and.proline.interconversion	rs7576386	G	A	0.7686	-0.138428	0.0301616	4.44233e-06
ARGORNPROST.PWY..arginine..ornithine.and.proline.interconversion	rs9344056	G	A	0.162359	-0.17033	0.0349944	1.13098e-06
ARGORNPROST.PWY..arginine..ornithine.and.proline.interconversion	rs2942201	C	A	0.438055	0.120592	0.0258595	3.1107e-06
ARGORNPROST.PWY..arginine..ornithine.and.proline.interconversion	rs4878453	A	G	0.0733257	0.242077	0.050584	1.70442e-06
ARGORNPROST.PWY..arginine..ornithine.and.proline.interconversion	rs2504016	A	G	0.0734254	-0.23666	0.0514871	4.29655e-06
ARGORNPROST.PWY..arginine..ornithine.and.proline.interconversion	rs7923287	A	T	0.723875	0.139505	0.0290043	1.51072e-06
ARGORNPROST.PWY..arginine..ornithine.and.proline.interconversion	rs61074222	G	C	0.0941941	-0.210428	0.0447813	2.61436e-06
ARO.PWY..chorismate.biosynthesis.I	rs10873850	A	G	0.2783	0.0858857	0.0185528	3.66979e-06
ARO.PWY..chorismate.biosynthesis.I	rs6782393	A	C	0.0605063	-0.151342	0.033707	7.1246e-06
ARO.PWY..chorismate.biosynthesis.I	rs3797252	T	C	0.307103	-0.0794419	0.0174202	5.10699e-06
ARO.PWY..chorismate.biosynthesis.I	rs12656915	T	G	0.0791242	0.13461	0.0302054	8.33214e-06
ARO.PWY..chorismate.biosynthesis.I	rs38127	T	C	0.645907	0.0760269	0.0168296	6.25927e-06
ARO.PWY..chorismate.biosynthesis.I	rs12707570	A	C	0.512255	-0.0728993	0.0162424	7.18223e-06
ARO.PWY..chorismate.biosynthesis.I	rs1093520	T	G	0.915857	0.153028	0.0333575	4.48524e-06
ARO.PWY..chorismate.biosynthesis.I	rs2035940	T	C	0.48388	0.0733843	0.016502	8.70822e-06
ARO.PWY..chorismate.biosynthesis.I	rs61915762	G	A	0.275511	0.0827921	0.0180027	4.24771e-06
ARO.PWY..chorismate.biosynthesis.I	rs73200771	G	A	0.0520806	-0.163263	0.0358564	5.28245e-06
ARO.PWY..chorismate.biosynthesis.I	rs12021157	G	A	0.108849	0.12107	0.0270621	7.68536e-06
ARO.PWY..chorismate.biosynthesis.I	rs8052034	G	A	0.559625	0.0740262	0.0163168	5.71144e-06
ARO.PWY..chorismate.biosynthesis.I	rs7263922	C	T	0.232747	0.0864963	0.0190557	5.64895e-06
ARO.PWY..chorismate.biosynthesis.I	rs9974959	A	G	0.626736	0.0758587	0.0168922	7.09701e-06
ARO.PWY..chorismate.biosynthesis.I	rs136110	T	C	0.208243	0.0964705	0.0202552	1.90964e-06
ASPASN.PWY..superpathway.of.L.aspartate.and.L.asparagine.biosynthesis	rs12490065	G	A	0.22917	0.0959472	0.0208734	4.29386e-06
ASPASN.PWY..superpathway.of.L.aspartate.and.L.asparagine.biosynthesis	rs6858020	T	A	0.565376	-0.0727501	0.0161757	6.87608e-06
ASPASN.PWY..superpathway.of.L.aspartate.and.L.asparagine.biosynthesis	rs113902391	G	A	0.217886	0.0922389	0.01946	2.13803e-06
ASPASN.PWY..superpathway.of.L.aspartate.and.L.asparagine.biosynthesis	rs7707269	T	C	0.366956	-0.0744962	0.0165717	6.94403e-06
ASPASN.PWY..superpathway.of.L.aspartate.and.L.asparagine.biosynthesis	rs10267604	G	C	0.653998	-0.0764351	0.0169762	6.71604e-06
ASPASN.PWY..superpathway.of.L.aspartate.and.L.asparagine.biosynthesis	rs820496	C	A	0.545733	-0.0946927	0.0169759	2.43198e-08
ASPASN.PWY..superpathway.of.L.aspartate.and.L.asparagine.biosynthesis	rs77906768	A	G	0.0861075	0.133484	0.0293512	5.42024e-06
ASPASN.PWY..superpathway.of.L.aspartate.and.L.asparagine.biosynthesis	rs9545502	C	T	0.197933	0.102021	0.0204183	5.83678e-07
ASPASN.PWY..superpathway.of.L.aspartate.and.L.asparagine.biosynthesis	rs2846765	C	T	0.515201	0.0802031	0.0173136	3.6151e-06
ASPASN.PWY..superpathway.of.L.aspartate.and.L.asparagine.biosynthesis	rs149811032	G	A	0.0677355	-0.142534	0.0320579	8.74269e-06
AST.PWY..L.arginine.degradation.II..AST.pathway.	rs538952	C	A	0.0624269	0.274151	0.060697	6.28076e-06
AST.PWY..L.arginine.degradation.II..AST.pathway.	rs7068964	A	G	0.453157	-0.130976	0.0293547	8.12628e-06
AST.PWY..L.arginine.degradation.II..AST.pathway.	rs72830406	C	G	0.10827	-0.233287	0.0473559	8.38211e-07
AST.PWY..L.arginine.degradation.II..AST.pathway.	rs61861701	A	G	0.256849	0.155103	0.0347347	7.99287e-06
AST.PWY..L.arginine.degradation.II..AST.pathway.	rs72924202	C	T	0.206071	-0.167725	0.0361181	3.4209e-06
AST.PWY..L.arginine.degradation.II..AST.pathway.	rs1325380	T	C	0.242391	0.162314	0.0352487	4.12788e-06
AST.PWY..L.arginine.degradation.II..AST.pathway.	rs7209568	A	G	0.187878	0.172899	0.0374387	3.87083e-06
BRANCHED.CHAIN.AA.SYN.PWY..superpathway.of.branched.amino.acid.biosynthesis	rs1484839	G	A	0.159734	-0.108324	0.0239553	6.12761e-06
BRANCHED.CHAIN.AA.SYN.PWY..superpathway.of.branched.amino.acid.biosynthesis	rs146068392	C	G	0.050432	-0.176286	0.0387331	5.33129e-06
BRANCHED.CHAIN.AA.SYN.PWY..superpathway.of.branched.amino.acid.biosynthesis	rs2007634	G	A	0.571356	0.0725248	0.0163421	9.08341e-06
BRANCHED.CHAIN.AA.SYN.PWY..superpathway.of.branched.amino.acid.biosynthesis	rs62350672	C	T	0.173836	-0.113597	0.0253587	7.47748e-06
BRANCHED.CHAIN.AA.SYN.PWY..superpathway.of.branched.amino.acid.biosynthesis	rs10238229	C	T	0.794063	0.0962573	0.0216067	8.39059e-06
BRANCHED.CHAIN.AA.SYN.PWY..superpathway.of.branched.amino.acid.biosynthesis	rs7023657	G	A	0.261857	-0.0812649	0.0183784	9.78994e-06
BRANCHED.CHAIN.AA.SYN.PWY..superpathway.of.branched.amino.acid.biosynthesis	rs11025798	G	A	0.436503	0.0813802	0.0180881	6.82433e-06
BRANCHED.CHAIN.AA.SYN.PWY..superpathway.of.branched.amino.acid.biosynthesis	rs552787	C	A	0.643558	-0.0880492	0.0171235	2.71819e-07
BRANCHED.CHAIN.AA.SYN.PWY..superpathway.of.branched.amino.acid.biosynthesis	rs943781	C	T	0.449683	0.083589	0.0169924	8.68944e-07
BRANCHED.CHAIN.AA.SYN.PWY..superpathway.of.branched.amino.acid.biosynthesis	rs28733370	C	G	0.192839	0.0950438	0.020597	3.94135e-06
BRANCHED.CHAIN.AA.SYN.PWY..superpathway.of.branched.amino.acid.biosynthesis	rs981881	T	G	0.371793	-0.07446	0.016842	9.82088e-06
BRANCHED.CHAIN.AA.SYN.PWY..superpathway.of.branched.amino.acid.biosynthesis	rs2107539	C	T	0.243451	-0.0987344	0.0219817	7.06708e-06
BRANCHED.CHAIN.AA.SYN.PWY..superpathway.of.branched.amino.acid.biosynthesis	rs62228654	G	C	0.0668159	-0.156769	0.0341127	4.31449e-06
COA.PWY..coenzyme.A.biosynthesis.I	rs12495388	A	G	0.097635	-0.121458	0.0269091	6.37248e-06
COA.PWY..coenzyme.A.biosynthesis.I	rs117300263	G	A	0.0564102	-0.169358	0.0374003	5.94769e-06
COA.PWY..coenzyme.A.biosynthesis.I	rs10831658	G	A	0.207259	-0.0951081	0.0199996	1.97952e-06
COA.PWY..coenzyme.A.biosynthesis.I	rs286908	G	A	0.293164	-0.0787738	0.0174903	6.6728e-06
COA.PWY..coenzyme.A.biosynthesis.I	rs1941024	G	A	0.597554	-0.0737051	0.0166612	9.69962e-06
COA.PWY..coenzyme.A.biosynthesis.I	rs2509667	C	A	0.120838	-0.116273	0.0253157	4.37121e-06
COA.PWY..coenzyme.A.biosynthesis.I	rs9599845	T	C	0.237425	0.0961761	0.0202786	2.10838e-06
COA.PWY..coenzyme.A.biosynthesis.I	rs9931054	T	C	0.0885579	-0.138123	0.0286697	1.45208e-06
COA.PWY..coenzyme.A.biosynthesis.I	rs8067677	G	A	0.299483	0.0858815	0.0182785	2.62093e-06
COA.PWY..coenzyme.A.biosynthesis.I	rs7251031	T	G	0.308219	-0.0801886	0.0173897	4.00204e-06
COBALSYN.PWY..adenosylcobalamin.salvage.from.cobinamide.I	rs12128621	T	A	0.504393	-0.0796843	0.0163727	1.13359e-06
COBALSYN.PWY..adenosylcobalamin.salvage.from.cobinamide.I	rs1514681	T	C	0.401121	-0.0787943	0.0171089	4.11557e-06
COBALSYN.PWY..adenosylcobalamin.salvage.from.cobinamide.I	rs1451459	G	A	0.252245	0.0838938	0.0187222	7.43049e-06
COBALSYN.PWY..adenosylcobalamin.salvage.from.cobinamide.I	rs13003991	C	G	0.606858	0.0821386	0.0164612	6.04283e-07
COBALSYN.PWY..adenosylcobalamin.salvage.from.cobinamide.I	rs10006164	G	A	0.344145	-0.0869582	0.0177564	9.71664e-07
COBALSYN.PWY..adenosylcobalamin.salvage.from.cobinamide.I	rs61798216	A	G	0.113593	-0.118636	0.026406	7.03014e-06
COBALSYN.PWY..adenosylcobalamin.salvage.from.cobinamide.I	rs2654736	G	A	0.811446	0.0985757	0.0213797	4.01284e-06
COBALSYN.PWY..adenosylcobalamin.salvage.from.cobinamide.I	rs2634527	T	C	0.498378	-0.0790784	0.0167644	2.39303e-06
COBALSYN.PWY..adenosylcobalamin.salvage.from.cobinamide.I	rs74949229	G	A	0.0937893	-0.136496	0.0283337	1.45413e-06
COBALSYN.PWY..adenosylcobalamin.salvage.from.cobinamide.I	rs12772838	C	T	0.0554534	0.168169	0.0366832	4.55369e-06
COBALSYN.PWY..adenosylcobalamin.salvage.from.cobinamide.I	rs11171846	C	T	0.0821696	-0.140647	0.0292656	1.54074e-06
COBALSYN.PWY..adenosylcobalamin.salvage.from.cobinamide.I	rs437545	T	A	0.0771995	0.139229	0.0313643	9.03408e-06
COBALSYN.PWY..adenosylcobalamin.salvage.from.cobinamide.I	rs75967282	G	C	0.0513485	-0.178428	0.0377704	2.31217e-06
COBALSYN.PWY..adenosylcobalamin.salvage.from.cobinamide.I	rs1968451	T	C	0.680629	0.0887818	0.0199045	8.18149e-06
COLANSYN.PWY..colanic.acid.building.blocks.biosynthesis	rs4551833	T	G	0.0539418	-0.184975	0.0364893	3.99275e-07
COLANSYN.PWY..colanic.acid.building.blocks.biosynthesis	rs1396212	C	T	0.186799	-0.120916	0.0234319	2.46557e-07
COMPLETE.ARO.PWY..superpathway.of.aromatic.amino.acid.biosynthesis	rs7695572	A	G	0.820871	-0.0989027	0.0222375	8.68497e-06
COMPLETE.ARO.PWY..superpathway.of.aromatic.amino.acid.biosynthesis	rs1093520	T	G	0.915857	0.179202	0.0334241	8.25536e-08
COMPLETE.ARO.PWY..superpathway.of.aromatic.amino.acid.biosynthesis	rs7848585	A	G	0.101813	0.121487	0.0273197	8.71412e-06
COMPLETE.ARO.PWY..superpathway.of.aromatic.amino.acid.biosynthesis	rs11215785	T	C	0.136228	0.116001	0.0242663	1.74994e-06
COMPLETE.ARO.PWY..superpathway.of.aromatic.amino.acid.biosynthesis	rs2844284	A	G	0.0623802	0.152203	0.033918	7.21032e-06
COMPLETE.ARO.PWY..superpathway.of.aromatic.amino.acid.biosynthesis	rs61915762	G	A	0.275511	0.0875261	0.0180386	1.22131e-06
COMPLETE.ARO.PWY..superpathway.of.aromatic.amino.acid.biosynthesis	rs73200771	G	A	0.0520806	-0.163792	0.035928	5.14214e-06
COMPLETE.ARO.PWY..superpathway.of.aromatic.amino.acid.biosynthesis	rs1483968	C	T	0.0577669	0.150674	0.034063	9.7167e-06
COMPLETE.ARO.PWY..superpathway.of.aromatic.amino.acid.biosynthesis	rs7263922	C	T	0.232747	0.0884537	0.0190938	3.61124e-06
COMPLETE.ARO.PWY..superpathway.of.aromatic.amino.acid.biosynthesis	rs136110	T	C	0.208243	0.0930184	0.0202956	4.57977e-06
CRNFORCAT.PWY..creatinine.degradation.I	rs112209173	G	C	0.063751	0.226024	0.049242	4.43097e-06
CRNFORCAT.PWY..creatinine.degradation.I	rs2189903	A	C	0.057391	0.212169	0.0475208	8.01571e-06
CRNFORCAT.PWY..creatinine.degradation.I	rs16916507	G	A	0.317901	0.108315	0.0230983	2.74142e-06
CRNFORCAT.PWY..creatinine.degradation.I	rs1621183	A	G	0.0696815	0.204076	0.0446233	4.80102e-06
CRNFORCAT.PWY..creatinine.degradation.I	rs7134245	C	A	0.077241	0.186896	0.0410013	5.1572e-06
CRNFORCAT.PWY..creatinine.degradation.I	rs35899940	A	G	0.382337	0.101402	0.0218724	3.55136e-06
CRNFORCAT.PWY..creatinine.degradation.I	rs7229834	C	T	0.470799	0.106916	0.0214352	6.10477e-07
CRNFORCAT.PWY..creatinine.degradation.I	rs17193211	C	T	0.0746269	0.190762	0.0409712	3.22421e-06
DAPLYSINESYN.PWY..L.lysine.biosynthesis.I	rs770027	C	T	0.459954	0.0773298	0.0163142	2.13678e-06
DAPLYSINESYN.PWY..L.lysine.biosynthesis.I	rs7539819	T	G	0.494724	-0.0767416	0.0162865	2.45344e-06
DAPLYSINESYN.PWY..L.lysine.biosynthesis.I	rs28635178	G	A	0.0565904	-0.157135	0.0350722	7.45317e-06
DAPLYSINESYN.PWY..L.lysine.biosynthesis.I	rs919100	C	A	0.651308	-0.0761891	0.0168886	6.4442e-06
DAPLYSINESYN.PWY..L.lysine.biosynthesis.I	rs2995916	T	G	0.501878	0.079086	0.0166671	2.08469e-06
DAPLYSINESYN.PWY..L.lysine.biosynthesis.I	rs7777432	G	A	0.349483	0.0763596	0.0170041	7.10014e-06
DAPLYSINESYN.PWY..L.lysine.biosynthesis.I	rs7033951	C	T	0.506403	0.0740912	0.016363	5.95561e-06
DAPLYSINESYN.PWY..L.lysine.biosynthesis.I	rs73133343	T	G	0.0524294	0.178631	0.0365904	1.05062e-06
DAPLYSINESYN.PWY..L.lysine.biosynthesis.I	rs7953577	G	C	0.326388	-0.0786353	0.0175409	7.36159e-06
DAPLYSINESYN.PWY..L.lysine.biosynthesis.I	rs142998520	C	A	0.0523446	0.173555	0.0392371	9.72356e-06
DAPLYSINESYN.PWY..L.lysine.biosynthesis.I	rs2180	G	A	0.261092	-0.0832534	0.0185921	7.53848e-06
DAPLYSINESYN.PWY..L.lysine.biosynthesis.I	rs466481	T	A	0.52645	0.122845	0.0252436	1.13673e-06
DENOVOPURINE2.PWY..superpathway.of.purine.nucleotides.de.novo.biosynthesis.II	rs1752223	C	G	0.168276	-0.0976795	0.0219673	8.72467e-06
DENOVOPURINE2.PWY..superpathway.of.purine.nucleotides.de.novo.biosynthesis.II	rs72770359	G	A	0.104329	0.119653	0.0268999	8.66332e-06
DENOVOPURINE2.PWY..superpathway.of.purine.nucleotides.de.novo.biosynthesis.II	rs4683140	T	C	0.579406	-0.0783129	0.0167721	3.02316e-06
DENOVOPURINE2.PWY..superpathway.of.purine.nucleotides.de.novo.biosynthesis.II	rs75789763	G	A	0.0562994	-0.166597	0.0367955	5.96422e-06
DENOVOPURINE2.PWY..superpathway.of.purine.nucleotides.de.novo.biosynthesis.II	rs17496399	T	C	0.117622	0.121087	0.0254294	1.9197e-06
DENOVOPURINE2.PWY..superpathway.of.purine.nucleotides.de.novo.biosynthesis.II	rs113403124	T	C	0.0764148	0.148864	0.0329176	6.1166e-06
DENOVOPURINE2.PWY..superpathway.of.purine.nucleotides.de.novo.biosynthesis.II	rs1760263	T	C	0.854019	-0.114965	0.0233434	8.43942e-07
DENOVOPURINE2.PWY..superpathway.of.purine.nucleotides.de.novo.biosynthesis.II	rs11243618	T	C	0.367525	-0.0791183	0.0177334	8.1373e-06
DENOVOPURINE2.PWY..superpathway.of.purine.nucleotides.de.novo.biosynthesis.II	rs11608915	C	T	0.358167	-0.0756573	0.0167167	6.0156e-06
DENOVOPURINE2.PWY..superpathway.of.purine.nucleotides.de.novo.biosynthesis.II	rs142048748	A	G	0.0511089	-0.172479	0.0386304	8.01258e-06
DENOVOPURINE2.PWY..superpathway.of.purine.nucleotides.de.novo.biosynthesis.II	rs393435	T	C	0.687467	0.0853315	0.0182062	2.77312e-06
DTDPRHAMSYN.PWY..dTDP.L.rhamnose.biosynthesis.I	rs10779615	C	G	0.508391	-0.0798475	0.0163543	1.04834e-06
DTDPRHAMSYN.PWY..dTDP.L.rhamnose.biosynthesis.I	rs145140903	T	C	0.111675	-0.115636	0.0261618	9.86825e-06
DTDPRHAMSYN.PWY..dTDP.L.rhamnose.biosynthesis.I	rs16856918	G	A	0.0552139	0.171977	0.0365088	2.47031e-06
DTDPRHAMSYN.PWY..dTDP.L.rhamnose.biosynthesis.I	rs73171592	G	C	0.0771743	0.143446	0.0311211	4.04065e-06
DTDPRHAMSYN.PWY..dTDP.L.rhamnose.biosynthesis.I	rs11745906	T	C	0.281706	-0.0874056	0.0177712	8.72627e-07
DTDPRHAMSYN.PWY..dTDP.L.rhamnose.biosynthesis.I	rs3819331	T	C	0.159253	0.104197	0.0227743	4.75774e-06
DTDPRHAMSYN.PWY..dTDP.L.rhamnose.biosynthesis.I	rs2620868	T	C	0.438608	-0.0759932	0.0162372	2.86621e-06
DTDPRHAMSYN.PWY..dTDP.L.rhamnose.biosynthesis.I	rs80343422	A	G	0.0761024	-0.156491	0.030699	3.44028e-07
DTDPRHAMSYN.PWY..dTDP.L.rhamnose.biosynthesis.I	rs72987936	T	A	0.364515	-0.0755081	0.0170631	9.63436e-06
DTDPRHAMSYN.PWY..dTDP.L.rhamnose.biosynthesis.I	rs10405432	A	G	0.346808	-0.083123	0.0177562	2.85006e-06
ECASYN.PWY..enterobacterial.common.antigen.biosynthesis	rs12638646	G	A	0.287611	-0.180901	0.0391484	3.82084e-06
ECASYN.PWY..enterobacterial.common.antigen.biosynthesis	rs2010151	A	C	0.420012	-0.154264	0.0346348	8.42772e-06
ECASYN.PWY..enterobacterial.common.antigen.biosynthesis	rs111457769	T	C	0.112372	0.260543	0.0564797	3.96837e-06
ECASYN.PWY..enterobacterial.common.antigen.biosynthesis	rs10808847	C	A	0.744131	0.176398	0.0397821	9.24587e-06
ECASYN.PWY..enterobacterial.common.antigen.biosynthesis	rs72727948	C	A	0.0684841	-0.306134	0.0692836	9.93597e-06
ECASYN.PWY..enterobacterial.common.antigen.biosynthesis	rs2592994	C	T	0.437869	0.154966	0.0350142	9.60895e-06
ECASYN.PWY..enterobacterial.common.antigen.biosynthesis	rs12781290	G	A	0.334687	0.17085	0.0375839	5.47186e-06
ECASYN.PWY..enterobacterial.common.antigen.biosynthesis	rs10894222	G	A	0.530454	-0.147598	0.0332071	8.79836e-06
ECASYN.PWY..enterobacterial.common.antigen.biosynthesis	rs10220585	C	T	0.581202	0.164702	0.0347972	2.21015e-06
ECASYN.PWY..enterobacterial.common.antigen.biosynthesis	rs62043566	T	C	0.408328	0.155445	0.0348289	8.07808e-06
ECASYN.PWY..enterobacterial.common.antigen.biosynthesis	rs1094973	T	G	0.620845	0.164693	0.0347218	2.10352e-06
ECASYN.PWY..enterobacterial.common.antigen.biosynthesis	rs4383249	T	G	0.182145	0.195242	0.0436496	7.71502e-06
ENTBACSYN.PWY..enterobactin.biosynthesis	rs61817056	C	T	0.285203	-0.146109	0.0326057	7.42598e-06
ENTBACSYN.PWY..enterobactin.biosynthesis	rs706111	T	A	0.122654	0.231567	0.0457302	4.11066e-07
FAO.PWY..fatty.acid..beta..oxidation.I	rs11209445	A	G	0.621444	0.0915904	0.020289	6.35309e-06
FAO.PWY..fatty.acid..beta..oxidation.I	rs77917213	C	T	0.0890628	0.179322	0.0357597	5.31339e-07
FAO.PWY..fatty.acid..beta..oxidation.I	rs13087509	C	T	0.928931	-0.186384	0.0410643	5.65639e-06
FAO.PWY..fatty.acid..beta..oxidation.I	rs62305209	A	G	0.0836224	-0.16418	0.0364364	6.60774e-06
FAO.PWY..fatty.acid..beta..oxidation.I	rs12111746	G	A	0.153754	-0.123757	0.0276225	7.45328e-06
FAO.PWY..fatty.acid..beta..oxidation.I	rs11761901	G	A	0.217568	-0.111105	0.0239709	3.56961e-06
FAO.PWY..fatty.acid..beta..oxidation.I	rs4645624	A	G	0.238138	0.104313	0.0232806	7.44051e-06
FAO.PWY..fatty.acid..beta..oxidation.I	rs4883632	C	T	0.51449	-0.0916478	0.0206394	8.9784e-06
FERMENTATION.PWY..mixed.acid.fermentation	rs776910	A	G	0.825487	0.112024	0.0251821	8.64531e-06
FERMENTATION.PWY..mixed.acid.fermentation	rs72770371	C	G	0.0938459	-0.147139	0.0326224	6.47156e-06
FERMENTATION.PWY..mixed.acid.fermentation	rs7659451	A	G	0.824174	0.113654	0.0255139	8.40586e-06
FERMENTATION.PWY..mixed.acid.fermentation	rs59426326	A	C	0.878208	0.157456	0.0291118	6.34943e-08
FERMENTATION.PWY..mixed.acid.fermentation	rs11253111	T	C	0.445402	-0.088334	0.0191906	4.16491e-06
FERMENTATION.PWY..mixed.acid.fermentation	rs61861701	A	G	0.245597	0.116389	0.0229379	3.89375e-07
FERMENTATION.PWY..mixed.acid.fermentation	rs17175056	A	G	0.122588	0.127861	0.0287119	8.45817e-06
FERMENTATION.PWY..mixed.acid.fermentation	rs6085392	G	A	0.260986	0.0978381	0.021937	8.19733e-06
FERMENTATION.PWY..mixed.acid.fermentation	rs6123777	G	A	0.101285	0.153475	0.0343227	7.76617e-06
FERMENTATION.PWY..mixed.acid.fermentation	rs743920	C	G	0.128486	-0.151934	0.0322058	2.38658e-06
FUC.RHAMCAT.PWY..superpathway.of.fucose.and.rhamnose.degradation	rs77474207	A	G	0.0998954	-0.198637	0.0410775	1.32701e-06
FUC.RHAMCAT.PWY..superpathway.of.fucose.and.rhamnose.degradation	rs4711791	G	A	0.311064	-0.131441	0.0266352	8.02047e-07
FUC.RHAMCAT.PWY..superpathway.of.fucose.and.rhamnose.degradation	rs17729512	A	G	0.0721954	0.204838	0.0461462	9.04233e-06
FUC.RHAMCAT.PWY..superpathway.of.fucose.and.rhamnose.degradation	rs2514587	G	A	0.626008	0.114772	0.02552	6.88038e-06
FUC.RHAMCAT.PWY..superpathway.of.fucose.and.rhamnose.degradation	rs7937701	A	G	0.499312	-0.120752	0.024402	7.48047e-07
FUC.RHAMCAT.PWY..superpathway.of.fucose.and.rhamnose.degradation	rs2420129	C	A	0.919003	-0.193205	0.043613	9.42368e-06
FUC.RHAMCAT.PWY..superpathway.of.fucose.and.rhamnose.degradation	rs9542995	G	A	0.286838	-0.171703	0.0355509	1.36672e-06
FUC.RHAMCAT.PWY..superpathway.of.fucose.and.rhamnose.degradation	rs7222065	C	T	0.0927288	-0.208307	0.0432142	1.43309e-06
FUCCAT.PWY..fucose.degradation	rs116470157	C	T	0.0655714	-0.157257	0.0345673	5.38252e-06
FUCCAT.PWY..fucose.degradation	rs12621639	C	A	0.505619	0.0768744	0.0171812	7.66474e-06
FUCCAT.PWY..fucose.degradation	rs11731492	C	T	0.0717673	0.157379	0.0350092	6.94577e-06
FUCCAT.PWY..fucose.degradation	rs76523770	G	T	0.0689696	0.152249	0.0343819	9.50293e-06
FUCCAT.PWY..fucose.degradation	rs395474	G	A	0.921998	0.1524	0.0325768	2.8945e-06
FUCCAT.PWY..fucose.degradation	rs342221	G	T	0.440168	-0.076973	0.0172478	8.09071e-06
FUCCAT.PWY..fucose.degradation	rs17503513	G	T	0.207469	0.104512	0.0212123	8.35099e-07
FUCCAT.PWY..fucose.degradation	rs1480889	C	T	0.458528	0.0758833	0.016962	7.68672e-06
FUCCAT.PWY..fucose.degradation	rs1940965	A	C	0.084563	-0.138755	0.0310613	7.92785e-06
FUCCAT.PWY..fucose.degradation	rs13336538	A	G	0.244732	0.0912246	0.0200654	5.45786e-06
GALACT.GLUCUROCAT.PWY..superpathway.of.hexuronide.and.hexuronate.degradation	rs1273560	A	G	0.233308	0.0928482	0.0207781	7.87459e-06
GALACT.GLUCUROCAT.PWY..superpathway.of.hexuronide.and.hexuronate.degradation	rs2972891	A	G	0.516623	0.0723683	0.0161718	7.64187e-06
GALACT.GLUCUROCAT.PWY..superpathway.of.hexuronide.and.hexuronate.degradation	rs4472353	T	C	0.822923	0.0987951	0.0213109	3.55389e-06
GALACT.GLUCUROCAT.PWY..superpathway.of.hexuronide.and.hexuronate.degradation	rs12859492	T	C	0.30745	0.0832796	0.0178178	2.95463e-06
GALACT.GLUCUROCAT.PWY..superpathway.of.hexuronide.and.hexuronate.degradation	rs920917	A	C	0.134139	0.110506	0.0239977	4.12785e-06
GALACT.GLUCUROCAT.PWY..superpathway.of.hexuronide.and.hexuronate.degradation	rs7182175	A	T	0.73131	-0.0838417	0.0183223	4.74081e-06
GALACT.GLUCUROCAT.PWY..superpathway.of.hexuronide.and.hexuronate.degradation	rs8079753	G	A	0.24166	0.0964075	0.0192844	5.75558e-07
GALACT.GLUCUROCAT.PWY..superpathway.of.hexuronide.and.hexuronate.degradation	rs6065218	A	G	0.148047	0.122387	0.0260522	2.63037e-06
GALACT.GLUCUROCAT.PWY..superpathway.of.hexuronide.and.hexuronate.degradation	rs79676117	A	C	0.0501703	-0.171166	0.0373321	4.54055e-06
GALACT.GLUCUROCAT.PWY..superpathway.of.hexuronide.and.hexuronate.degradation	rs56210724	T	C	0.093528	0.131657	0.0293572	7.30294e-06
GALACT.GLUCUROCAT.PWY..superpathway.of.hexuronide.and.hexuronate.degradation	rs5756419	T	A	0.293243	0.0844728	0.0178876	2.33058e-06
GALACTARDEG.PWY..D.galactarate.degradation.I	rs1366424	G	A	0.134736	0.185118	0.0419062	9.98745e-06
GALACTARDEG.PWY..D.galactarate.degradation.I	rs9288803	T	C	0.404818	-0.138405	0.0294732	2.65371e-06
GALACTARDEG.PWY..D.galactarate.degradation.I	rs6916769	T	G	0.298281	-0.142408	0.0314154	5.81401e-06
GALACTARDEG.PWY..D.galactarate.degradation.I	rs146624623	A	G	0.10064	-0.223714	0.0504934	9.39928e-06
GALACTARDEG.PWY..D.galactarate.degradation.I	rs11784069	T	G	0.374684	-0.132133	0.0289932	5.17938e-06
GALACTARDEG.PWY..D.galactarate.degradation.I	rs7461966	C	G	0.117127	0.196781	0.0439708	7.63195e-06
GALACTARDEG.PWY..D.galactarate.degradation.I	rs117047298	T	A	0.159337	0.196059	0.0400752	9.9668e-07
GALACTUROCAT.PWY..D.galacturonate.degradation.I	rs1827616	T	C	0.507147	0.07341	0.0161052	5.16043e-06
GALACTUROCAT.PWY..D.galacturonate.degradation.I	rs4472353	T	C	0.822923	0.0973552	0.0212612	4.6718e-06
GALACTUROCAT.PWY..D.galacturonate.degradation.I	rs12191883	T	C	0.476724	0.0832945	0.0180977	4.1748e-06
GALACTUROCAT.PWY..D.galacturonate.degradation.I	rs2634527	T	C	0.498505	-0.0750373	0.0167956	7.90701e-06
GALACTUROCAT.PWY..D.galacturonate.degradation.I	rs7872938	G	A	0.551324	-0.0725357	0.0161592	7.16238e-06
GALACTUROCAT.PWY..D.galacturonate.degradation.I	rs12415307	A	G	0.289443	-0.0898982	0.0183857	1.01056e-06
GALACTUROCAT.PWY..D.galacturonate.degradation.I	rs7182175	A	T	0.73131	-0.0855231	0.0182795	2.88811e-06
GALACTUROCAT.PWY..D.galacturonate.degradation.I	rs8080416	T	C	0.255869	0.0876717	0.0187876	3.0641e-06
GALACTUROCAT.PWY..D.galacturonate.degradation.I	rs1716276	A	T	0.791531	0.0929155	0.0200474	3.57302e-06
GLCMANNANAUT.PWY..superpathway.of.N.acetylglucosamine..N.acetylmannosamine.and.N.acetylneuraminate.degradation	rs1770803	A	T	0.441319	-0.0778079	0.0163712	2.00682e-06
GLCMANNANAUT.PWY..superpathway.of.N.acetylglucosamine..N.acetylmannosamine.and.N.acetylneuraminate.degradation	rs11211643	A	G	0.51565	0.0831748	0.0163098	3.40246e-07
GLCMANNANAUT.PWY..superpathway.of.N.acetylglucosamine..N.acetylmannosamine.and.N.acetylneuraminate.degradation	rs78813269	C	T	0.0525137	0.187702	0.0417175	6.81582e-06
GLCMANNANAUT.PWY..superpathway.of.N.acetylglucosamine..N.acetylmannosamine.and.N.acetylneuraminate.degradation	rs13003991	C	G	0.606803	0.0758458	0.0164963	4.27087e-06
GLCMANNANAUT.PWY..superpathway.of.N.acetylglucosamine..N.acetylmannosamine.and.N.acetylneuraminate.degradation	rs9445542	C	T	0.126577	-0.116241	0.0244585	2.00818e-06
GLCMANNANAUT.PWY..superpathway.of.N.acetylglucosamine..N.acetylmannosamine.and.N.acetylneuraminate.degradation	rs13193692	G	T	0.230994	0.085911	0.0193355	8.86446e-06
GLCMANNANAUT.PWY..superpathway.of.N.acetylglucosamine..N.acetylmannosamine.and.N.acetylneuraminate.degradation	rs2467707	T	C	0.890023	0.121636	0.0256176	2.05304e-06
GLCMANNANAUT.PWY..superpathway.of.N.acetylglucosamine..N.acetylmannosamine.and.N.acetylneuraminate.degradation	rs2634527	T	C	0.498505	-0.0756236	0.0167962	6.71813e-06
GLCMANNANAUT.PWY..superpathway.of.N.acetylglucosamine..N.acetylmannosamine.and.N.acetylneuraminate.degradation	rs74949229	G	A	0.0938701	-0.144988	0.0283792	3.23965e-07
GLCMANNANAUT.PWY..superpathway.of.N.acetylglucosamine..N.acetylmannosamine.and.N.acetylneuraminate.degradation	rs75967282	G	C	0.0513866	-0.18223	0.0378294	1.4562e-06
GLCMANNANAUT.PWY..superpathway.of.N.acetylglucosamine..N.acetylmannosamine.and.N.acetylneuraminate.degradation	rs3785822	G	A	0.17816	0.0966643	0.0211136	4.68793e-06
GLCMANNANAUT.PWY..superpathway.of.N.acetylglucosamine..N.acetylmannosamine.and.N.acetylneuraminate.degradation	rs5756419	T	A	0.293243	0.0829004	0.0178465	3.39787e-06
GLUCARDEG.PWY..D.glucarate.degradation.I	rs55856449	T	C	0.372549	-0.13403	0.0302885	9.63967e-06
GLUCARDEG.PWY..D.glucarate.degradation.I	rs4557268	A	T	0.763887	-0.153813	0.0345757	8.64303e-06
GLUCARDEG.PWY..D.glucarate.degradation.I	rs79950843	C	G	0.0652969	0.282755	0.0614621	4.21532e-06
GLUCARDEG.PWY..D.glucarate.degradation.I	rs2236141	C	T	0.125015	0.19862	0.0422383	2.57163e-06
GLUCONEO.PWY..gluconeogenesis.I	rs75506401	T	C	0.0687763	-0.150857	0.0326449	3.81601e-06
GLUCONEO.PWY..gluconeogenesis.I	rs10866460	C	T	0.393209	-0.0846938	0.0168551	5.03894e-07
GLUCONEO.PWY..gluconeogenesis.I	rs77004407	C	A	0.0531697	0.1793	0.036777	1.08633e-06
GLUCONEO.PWY..gluconeogenesis.I	rs117665320	G	A	0.0631703	-0.19331	0.0361138	8.66026e-08
GLUCOSE1PMETAB.PWY..glucose.and.glucose.1.phosphate.degradation	rs13403023	G	C	0.222549	-0.130473	0.0274844	2.06279e-06
GLUCOSE1PMETAB.PWY..glucose.and.glucose.1.phosphate.degradation	rs2723521	T	C	0.630932	0.115642	0.0239472	1.37194e-06
GLUCOSE1PMETAB.PWY..glucose.and.glucose.1.phosphate.degradation	rs2449502	G	T	0.14791	0.153883	0.0333731	4.00766e-06
GLUCOSE1PMETAB.PWY..glucose.and.glucose.1.phosphate.degradation	rs72700025	G	A	0.106642	0.172204	0.0370412	3.33583e-06
GLUCOSE1PMETAB.PWY..glucose.and.glucose.1.phosphate.degradation	rs4747915	T	A	0.330399	0.111955	0.0247343	6.00218e-06
GLUCOSE1PMETAB.PWY..glucose.and.glucose.1.phosphate.degradation	rs1250593	G	A	0.691906	0.111221	0.0246672	6.51703e-06
GLUCOSE1PMETAB.PWY..glucose.and.glucose.1.phosphate.degradation	rs17097518	A	G	0.0766726	0.193953	0.0436641	8.91586e-06
GLUCOSE1PMETAB.PWY..glucose.and.glucose.1.phosphate.degradation	rs76562182	G	A	0.0693061	-0.203736	0.0451874	6.52293e-06
GLUCOSE1PMETAB.PWY..glucose.and.glucose.1.phosphate.degradation	rs1757700	C	T	0.878737	-0.179031	0.0399594	7.45342e-06
GLYCOCAT.PWY..glycogen.degradation.I..bacterial.	rs115001375	T	C	0.0755566	-0.175844	0.0352956	6.29156e-07
GLYCOCAT.PWY..glycogen.degradation.I..bacterial.	rs10170790	C	T	0.552267	-0.0855325	0.019134	7.81543e-06
GLYCOCAT.PWY..glycogen.degradation.I..bacterial.	rs2056101	C	T	0.535799	0.0909124	0.0188903	1.48952e-06
GLYCOCAT.PWY..glycogen.degradation.I..bacterial.	rs35296932	A	G	0.242946	-0.102628	0.0223393	4.34681e-06
GLYCOCAT.PWY..glycogen.degradation.I..bacterial.	rs59657730	A	G	0.559955	0.110105	0.0199672	3.50158e-08
GLYCOCAT.PWY..glycogen.degradation.I..bacterial.	rs41474647	C	T	0.136106	0.127405	0.0271228	2.63584e-06
GLYCOCAT.PWY..glycogen.degradation.I..bacterial.	rs1576166	C	T	0.560505	0.0903842	0.0201903	7.5832e-06
GLYCOCAT.PWY..glycogen.degradation.I..bacterial.	rs35902953	T	C	0.176468	-0.110677	0.0246929	7.38925e-06
GLYCOCAT.PWY..glycogen.degradation.I..bacterial.	rs978052	A	T	0.104279	0.14247	0.0316872	6.91966e-06
GLYCOCAT.PWY..glycogen.degradation.I..bacterial.	rs35098678	T	G	0.170274	-0.116245	0.0261238	8.59622e-06
GLYCOCAT.PWY..glycogen.degradation.I..bacterial.	rs738153	A	T	0.0581388	0.187256	0.0422665	9.40765e-06
GLYCOGENSYNTH.PWY..glycogen.biosynthesis.I..from.ADP.D.Glucose.	rs61295363	T	A	0.0652665	0.156802	0.0329529	1.95175e-06
GLYCOGENSYNTH.PWY..glycogen.biosynthesis.I..from.ADP.D.Glucose.	rs10460443	G	A	0.789414	0.10428	0.0224112	3.2707e-06
GLYCOGENSYNTH.PWY..glycogen.biosynthesis.I..from.ADP.D.Glucose.	rs115668747	T	G	0.0571408	-0.169625	0.037591	6.41062e-06
GLYCOGENSYNTH.PWY..glycogen.biosynthesis.I..from.ADP.D.Glucose.	rs297276	G	T	0.364924	0.0740137	0.0167416	9.8271e-06
GLYCOGENSYNTH.PWY..glycogen.biosynthesis.I..from.ADP.D.Glucose.	rs2064592	G	T	0.632553	-0.0742577	0.0166735	8.44314e-06
GLYCOGENSYNTH.PWY..glycogen.biosynthesis.I..from.ADP.D.Glucose.	rs2452966	C	T	0.66551	0.078063	0.0172351	5.91821e-06
GLYCOGENSYNTH.PWY..glycogen.biosynthesis.I..from.ADP.D.Glucose.	rs17746902	G	T	0.660202	-0.0880821	0.0172082	3.07815e-07
GLYCOGENSYNTH.PWY..glycogen.biosynthesis.I..from.ADP.D.Glucose.	rs4759294	G	C	0.421776	-0.0764665	0.0165573	3.86899e-06
GLYCOGENSYNTH.PWY..glycogen.biosynthesis.I..from.ADP.D.Glucose.	rs7206354	A	C	0.343727	0.0784659	0.0174082	6.56234e-06
GLYCOGENSYNTH.PWY..glycogen.biosynthesis.I..from.ADP.D.Glucose.	rs4530151	T	C	0.558291	-0.0775274	0.0171934	6.50918e-06
GLYCOGENSYNTH.PWY..glycogen.biosynthesis.I..from.ADP.D.Glucose.	rs10514997	C	T	0.0567666	-0.15594	0.0350463	8.60516e-06
GLYCOGENSYNTH.PWY..glycogen.biosynthesis.I..from.ADP.D.Glucose.	rs2698174	G	A	0.945871	0.162424	0.0362775	7.56055e-06
GLYCOL.GLYOXDEG.PWY..superpathway.of.glycol.metabolism.and.degradation	rs61802172	G	A	0.149788	0.18177	0.0400524	5.67067e-06
GLYCOL.GLYOXDEG.PWY..superpathway.of.glycol.metabolism.and.degradation	rs114567914	A	G	0.0532257	-0.282964	0.063468	8.25867e-06
GLYCOL.GLYOXDEG.PWY..superpathway.of.glycol.metabolism.and.degradation	rs10166293	G	A	0.451165	0.130987	0.02854	4.44109e-06
GLYCOL.GLYOXDEG.PWY..superpathway.of.glycol.metabolism.and.degradation	rs72943027	T	G	0.134399	0.189798	0.0429028	9.69348e-06
GLYCOL.GLYOXDEG.PWY..superpathway.of.glycol.metabolism.and.degradation	rs72822615	C	T	0.172729	0.183866	0.0372448	7.94547e-07
GLYCOL.GLYOXDEG.PWY..superpathway.of.glycol.metabolism.and.degradation	rs2327909	T	C	0.308441	-0.140188	0.0305659	4.50935e-06
GLYCOL.GLYOXDEG.PWY..superpathway.of.glycol.metabolism.and.degradation	rs7776094	C	A	0.0742795	-0.242195	0.0536335	6.30951e-06
GLYCOL.GLYOXDEG.PWY..superpathway.of.glycol.metabolism.and.degradation	rs2514587	G	A	0.629148	0.133181	0.0298082	7.89783e-06
GLYCOL.GLYOXDEG.PWY..superpathway.of.glycol.metabolism.and.degradation	rs3781339	C	T	0.187134	0.166232	0.0362705	4.58109e-06
GLYCOL.GLYOXDEG.PWY..superpathway.of.glycol.metabolism.and.degradation	rs61861701	A	G	0.257808	0.159157	0.0335114	2.04087e-06
GLYCOL.GLYOXDEG.PWY..superpathway.of.glycol.metabolism.and.degradation	rs34317346	G	A	0.0582946	0.285613	0.062907	5.6192e-06
GLYCOL.GLYOXDEG.PWY..superpathway.of.glycol.metabolism.and.degradation	rs4332610	G	A	0.514629	-0.124159	0.027764	7.75096e-06
GLYCOL.GLYOXDEG.PWY..superpathway.of.glycol.metabolism.and.degradation	rs73024197	C	A	0.116768	-0.210026	0.0444604	2.31376e-06
GOLPDLCAT.PWY..superpathway.of.glycerol.degradation.to.1.3.propanediol	rs4024642	A	C	0.720903	0.111836	0.0247258	6.09537e-06
GOLPDLCAT.PWY..superpathway.of.glycerol.degradation.to.1.3.propanediol	rs16851440	T	C	0.562248	-0.0995905	0.0222116	7.33552e-06
GOLPDLCAT.PWY..superpathway.of.glycerol.degradation.to.1.3.propanediol	rs34039849	G	A	0.0923128	0.169988	0.0383437	9.28145e-06
GOLPDLCAT.PWY..superpathway.of.glycerol.degradation.to.1.3.propanediol	rs13214578	T	C	0.829373	0.136275	0.0292969	3.2947e-06
GOLPDLCAT.PWY..superpathway.of.glycerol.degradation.to.1.3.propanediol	rs12698863	T	A	0.154424	-0.136533	0.0304116	7.13883e-06
GOLPDLCAT.PWY..superpathway.of.glycerol.degradation.to.1.3.propanediol	rs10814610	C	T	0.151425	-0.164834	0.033329	7.58903e-07
GOLPDLCAT.PWY..superpathway.of.glycerol.degradation.to.1.3.propanediol	rs61861334	T	C	0.16831	-0.147413	0.0316697	3.24452e-06
GOLPDLCAT.PWY..superpathway.of.glycerol.degradation.to.1.3.propanediol	rs7302060	T	C	0.387103	-0.0995836	0.0223424	8.3052e-06
GOLPDLCAT.PWY..superpathway.of.glycerol.degradation.to.1.3.propanediol	rs9939420	A	G	0.0825379	-0.181884	0.0405889	7.42518e-06
GOLPDLCAT.PWY..superpathway.of.glycerol.degradation.to.1.3.propanediol	rs4302037	C	T	0.537511	0.105	0.02272	3.8101e-06
GOLPDLCAT.PWY..superpathway.of.glycerol.degradation.to.1.3.propanediol	rs72829113	C	T	0.345764	-0.116136	0.0234953	7.69532e-07
GOLPDLCAT.PWY..superpathway.of.glycerol.degradation.to.1.3.propanediol	rs9957998	A	G	0.444744	0.102662	0.0221672	3.63422e-06
GOLPDLCAT.PWY..superpathway.of.glycerol.degradation.to.1.3.propanediol	rs57224868	G	A	0.780381	0.120247	0.0270269	8.62085e-06
GOLPDLCAT.PWY..superpathway.of.glycerol.degradation.to.1.3.propanediol	rs5998901	T	C	0.136341	0.160175	0.0325027	8.30532e-07
HEMESYN2.PWY..heme.biosynthesis.II..anaerobic.	rs61775945	C	T	0.070895	0.153936	0.0330242	3.14216e-06
HEMESYN2.PWY..heme.biosynthesis.II..anaerobic.	rs62104460	C	T	0.100914	0.132019	0.0280991	2.623e-06
HEMESYN2.PWY..heme.biosynthesis.II..anaerobic.	rs9865200	C	G	0.805664	0.092737	0.0209477	9.55157e-06
HEMESYN2.PWY..heme.biosynthesis.II..anaerobic.	rs11916439	C	T	0.30394	0.0790409	0.0176888	7.87993e-06
HEMESYN2.PWY..heme.biosynthesis.II..anaerobic.	rs1679174	T	C	0.802993	-0.0908743	0.0205552	9.82479e-06
HEMESYN2.PWY..heme.biosynthesis.II..anaerobic.	rs10520466	T	C	0.077256	0.135971	0.0307593	9.84786e-06
HEMESYN2.PWY..heme.biosynthesis.II..anaerobic.	rs169651	G	A	0.438577	-0.0767839	0.0165063	3.2905e-06
HEMESYN2.PWY..heme.biosynthesis.II..anaerobic.	rs211508	C	G	0.228632	-0.0911261	0.0195983	3.32437e-06
HEMESYN2.PWY..heme.biosynthesis.II..anaerobic.	rs1596848	G	A	0.455036	-0.0782205	0.0164145	1.88542e-06
HEMESYN2.PWY..heme.biosynthesis.II..anaerobic.	rs10765619	A	G	0.410443	0.0775765	0.0165905	2.92589e-06
HEMESYN2.PWY..heme.biosynthesis.II..anaerobic.	rs10423929	C	T	0.241406	-0.0942771	0.0208513	6.14337e-06
HEMESYN2.PWY..heme.biosynthesis.II..anaerobic.	rs4810354	G	A	0.727368	-0.08765	0.0189889	3.91464e-06
HEMESYN2.PWY..heme.biosynthesis.II..anaerobic.	rs2096694	C	T	0.297591	0.0831726	0.0178355	3.1114e-06
HEMESYN2.PWY..heme.biosynthesis.II..anaerobic.	rs713716	G	A	0.251488	-0.0864109	0.0187812	4.20595e-06
HEXITOLDEGSUPER.PWY..superpathway.of.hexitol.degradation..bacteria.	rs55920379	A	G	0.0677707	-0.165347	0.0350184	2.33874e-06
HEXITOLDEGSUPER.PWY..superpathway.of.hexitol.degradation..bacteria.	rs4400672	T	C	0.321899	-0.0818249	0.0179244	4.99503e-06
HEXITOLDEGSUPER.PWY..superpathway.of.hexitol.degradation..bacteria.	rs76367474	T	A	0.0605027	0.172732	0.0382502	6.30681e-06
HEXITOLDEGSUPER.PWY..superpathway.of.hexitol.degradation..bacteria.	rs1479994	G	C	0.296866	0.0819165	0.018018	5.45814e-06
HEXITOLDEGSUPER.PWY..superpathway.of.hexitol.degradation..bacteria.	rs73099859	A	G	0.0727707	-0.158737	0.0331685	1.70325e-06
HEXITOLDEGSUPER.PWY..superpathway.of.hexitol.degradation..bacteria.	rs13129779	C	T	0.491405	0.0732744	0.0164733	8.66435e-06
HEXITOLDEGSUPER.PWY..superpathway.of.hexitol.degradation..bacteria.	rs532436	G	A	0.177259	0.111866	0.02158	2.17443e-07
HEXITOLDEGSUPER.PWY..superpathway.of.hexitol.degradation..bacteria.	rs79035992	G	A	0.0562931	0.162906	0.0354128	4.22101e-06
HEXITOLDEGSUPER.PWY..superpathway.of.hexitol.degradation..bacteria.	rs9516950	G	A	0.057972	-0.15886	0.0356407	8.30195e-06
HEXITOLDEGSUPER.PWY..superpathway.of.hexitol.degradation..bacteria.	rs2208125	A	G	0.375845	0.0774429	0.0168241	4.16245e-06
HISDEG.PWY..L.histidine.degradation.I	rs12137024	G	A	0.169299	0.118929	0.0215732	3.53134e-08
HISDEG.PWY..L.histidine.degradation.I	rs13010502	A	T	0.927338	-0.139759	0.0315398	9.3711e-06
HISDEG.PWY..L.histidine.degradation.I	rs6783574	T	G	0.389025	0.0782697	0.0166922	2.74539e-06
HISDEG.PWY..L.histidine.degradation.I	rs264302	G	A	0.126359	-0.112244	0.0247233	5.62566e-06
HISDEG.PWY..L.histidine.degradation.I	rs1501270	C	A	0.253443	0.0905245	0.0187611	1.39919e-06
HISDEG.PWY..L.histidine.degradation.I	rs11948304	G	A	0.27158	0.0846347	0.0182383	3.47585e-06
HISDEG.PWY..L.histidine.degradation.I	rs17613381	C	T	0.394205	-0.0877434	0.0184824	2.06051e-06
HISDEG.PWY..L.histidine.degradation.I	rs76864278	T	G	0.271007	-0.0838791	0.0185589	6.19504e-06
HISDEG.PWY..L.histidine.degradation.I	rs2175835	T	C	0.0867975	-0.145776	0.0317273	4.33468e-06
HISDEG.PWY..L.histidine.degradation.I	rs77982223	C	G	0.105957	0.120951	0.0266922	5.86194e-06
HISDEG.PWY..L.histidine.degradation.I	rs11818856	G	C	0.549486	-0.0807259	0.0165147	1.01802e-06
HISDEG.PWY..L.histidine.degradation.I	rs1339631	A	T	0.449921	-0.0737127	0.0165571	8.50583e-06
HISDEG.PWY..L.histidine.degradation.I	rs144371117	G	A	0.0616052	-0.165831	0.0374651	9.58737e-06
HISDEG.PWY..L.histidine.degradation.I	rs3095927	G	C	0.105458	0.158716	0.032277	8.77502e-07
HISTSYN.PWY..L.histidine.biosynthesis	rs78778914	T	C	0.0527473	0.211625	0.0386425	4.33878e-08
HISTSYN.PWY..L.histidine.biosynthesis	rs10005886	T	G	0.0920829	0.13034	0.0284145	4.49476e-06
HISTSYN.PWY..L.histidine.biosynthesis	rs12153246	T	C	0.766015	0.0875854	0.0196896	8.65542e-06
HISTSYN.PWY..L.histidine.biosynthesis	rs6883971	G	A	0.500646	-0.0732918	0.0161665	5.7996e-06
HISTSYN.PWY..L.histidine.biosynthesis	rs12098656	T	C	0.0596567	-0.170832	0.036039	2.135e-06
HISTSYN.PWY..L.histidine.biosynthesis	rs10772275	T	C	0.454918	-0.0758565	0.016285	3.1919e-06
HISTSYN.PWY..L.histidine.biosynthesis	rs72690382	T	G	0.11954	-0.11284	0.0249271	5.988e-06
HISTSYN.PWY..L.histidine.biosynthesis	rs7145596	C	T	0.0823276	-0.138166	0.0293574	2.52198e-06
HISTSYN.PWY..L.histidine.biosynthesis	rs10143187	C	T	0.231992	0.0939712	0.0209327	7.14857e-06
HISTSYN.PWY..L.histidine.biosynthesis	rs11085939	C	T	0.316945	-0.0794314	0.0174439	5.27512e-06
HOMOSER.METSYN.PWY..L.methionine.biosynthesis.I	rs17048278	A	G	0.34117	-0.0802747	0.017234	3.19399e-06
HOMOSER.METSYN.PWY..L.methionine.biosynthesis.I	rs12713418	G	C	0.576142	0.0736122	0.0166386	9.68073e-06
HOMOSER.METSYN.PWY..L.methionine.biosynthesis.I	rs1348931	G	T	0.368945	-0.0747997	0.0169278	9.92741e-06
HOMOSER.METSYN.PWY..L.methionine.biosynthesis.I	rs4959131	C	T	0.144531	0.113823	0.0257369	9.75387e-06
HOMOSER.METSYN.PWY..L.methionine.biosynthesis.I	rs6913228	A	C	0.321372	0.0811434	0.0178159	5.25007e-06
HOMOSER.METSYN.PWY..L.methionine.biosynthesis.I	rs112102053	G	A	0.131702	0.110645	0.0245293	6.45989e-06
HOMOSER.METSYN.PWY..L.methionine.biosynthesis.I	rs10840754	T	A	0.080491	0.139919	0.0307321	5.2918e-06
HOMOSER.METSYN.PWY..L.methionine.biosynthesis.I	rs61945524	C	T	0.299793	-0.0888739	0.0182976	1.19091e-06
HOMOSER.METSYN.PWY..L.methionine.biosynthesis.I	rs61994705	C	G	0.39267	-0.0848608	0.0168171	4.50924e-07
HOMOSER.METSYN.PWY..L.methionine.biosynthesis.I	rs4802635	A	G	0.5517	0.0729186	0.0163449	8.14852e-06
HSERMETANA.PWY..L.methionine.biosynthesis.III	rs157871	A	G	0.113871	-0.112897	0.0251304	7.04097e-06
HSERMETANA.PWY..L.methionine.biosynthesis.III	rs1073201	A	G	0.485935	-0.0756412	0.0165006	4.55845e-06
HSERMETANA.PWY..L.methionine.biosynthesis.III	rs36107535	C	T	0.244568	-0.0933045	0.0186972	6.02858e-07
HSERMETANA.PWY..L.methionine.biosynthesis.III	rs10447306	C	G	0.0731812	0.13798	0.0310637	8.91922e-06
HSERMETANA.PWY..L.methionine.biosynthesis.III	rs2007950	A	G	0.622835	0.0741464	0.0165927	7.87318e-06
HSERMETANA.PWY..L.methionine.biosynthesis.III	rs113884393	C	G	0.0567687	0.168368	0.03564	2.31114e-06
HSERMETANA.PWY..L.methionine.biosynthesis.III	rs117005086	C	G	0.0714832	-0.175176	0.0357139	9.34417e-07
HSERMETANA.PWY..L.methionine.biosynthesis.III	rs10882802	A	G	0.885574	0.116194	0.025124	3.74891e-06
HSERMETANA.PWY..L.methionine.biosynthesis.III	rs112704675	C	T	0.0839629	0.137352	0.0293118	2.78748e-06
HSERMETANA.PWY..L.methionine.biosynthesis.III	rs537576	C	T	0.228849	-0.0870158	0.0196839	9.84004e-06
HSERMETANA.PWY..L.methionine.biosynthesis.III	rs2304958	A	G	0.665235	-0.0800054	0.0170991	2.88387e-06
HSERMETANA.PWY..L.methionine.biosynthesis.III	rs735254	A	G	0.679164	-0.0841755	0.0177961	2.24509e-06
HSERMETANA.PWY..L.methionine.biosynthesis.III	rs12455185	C	T	0.694565	0.0810826	0.0175717	3.94241e-06
HSERMETANA.PWY..L.methionine.biosynthesis.III	rs10402683	G	C	0.142733	0.119826	0.0263689	5.51458e-06
HSERMETANA.PWY..L.methionine.biosynthesis.III	rs76383640	G	A	0.0801085	0.159693	0.0305452	1.71281e-07
HSERMETANA.PWY..L.methionine.biosynthesis.III	rs2869014	G	A	0.103713	-0.120324	0.0262563	4.59115e-06
HSERMETANA.PWY..L.methionine.biosynthesis.III	rs409480	C	G	0.715188	-0.0795352	0.017716	7.14091e-06
ILEUSYN.PWY..L.isoleucine.biosynthesis.I..from.threonine.	rs622016	G	C	0.479785	0.0733249	0.0164584	8.38316e-06
ILEUSYN.PWY..L.isoleucine.biosynthesis.I..from.threonine.	rs28542462	T	C	0.301778	0.0982763	0.02159	5.31539e-06
ILEUSYN.PWY..L.isoleucine.biosynthesis.I..from.threonine.	rs330943	G	A	0.313932	0.0857583	0.0174395	8.7666e-07
ILEUSYN.PWY..L.isoleucine.biosynthesis.I..from.threonine.	rs2704240	T	G	0.503827	-0.0726385	0.0161263	6.65752e-06
ILEUSYN.PWY..L.isoleucine.biosynthesis.I..from.threonine.	rs11007911	G	A	0.0796781	-0.137289	0.0308286	8.45559e-06
ILEUSYN.PWY..L.isoleucine.biosynthesis.I..from.threonine.	rs681822	A	T	0.408038	0.0782854	0.0164378	1.91195e-06
ILEUSYN.PWY..L.isoleucine.biosynthesis.I..from.threonine.	rs9324123	A	G	0.74863	0.083808	0.0185794	6.45806e-06
ILEUSYN.PWY..L.isoleucine.biosynthesis.I..from.threonine.	rs163056	T	C	0.518416	0.0715464	0.0159612	7.37666e-06
ILEUSYN.PWY..L.isoleucine.biosynthesis.I..from.threonine.	rs5752622	A	G	0.798232	-0.0906364	0.0201528	6.87687e-06
KDO.NAGLIPASYN.PWY..superpathway.of..Kdo.2.lipid.A.biosynthesis	rs736348	G	A	0.187631	-0.186202	0.0408798	5.24174e-06
KDO.NAGLIPASYN.PWY..superpathway.of..Kdo.2.lipid.A.biosynthesis	rs12056629	T	C	0.162447	0.220994	0.0437964	4.51311e-07
KDO.NAGLIPASYN.PWY..superpathway.of..Kdo.2.lipid.A.biosynthesis	rs17153829	C	T	0.0718029	0.289462	0.0620549	3.09194e-06
KDO.NAGLIPASYN.PWY..superpathway.of..Kdo.2.lipid.A.biosynthesis	rs4924305	G	A	0.596831	0.194748	0.0438377	8.89255e-06
KDO.NAGLIPASYN.PWY..superpathway.of..Kdo.2.lipid.A.biosynthesis	rs11652627	G	C	0.532292	-0.146833	0.0324454	6.02452e-06
KDO.NAGLIPASYN.PWY..superpathway.of..Kdo.2.lipid.A.biosynthesis	rs68108910	T	C	0.0856918	-0.265311	0.056847	3.05468e-06
KDO.NAGLIPASYN.PWY..superpathway.of..Kdo.2.lipid.A.biosynthesis	rs2206783	A	G	0.80203	0.197497	0.0409392	1.40605e-06
KDO.NAGLIPASYN.PWY..superpathway.of..Kdo.2.lipid.A.biosynthesis	rs737805	G	A	0.415438	0.157928	0.0335607	2.52942e-06
KETOGLUCONMET.PWY..ketogluconate.metabolism	rs7552841	C	T	0.36844	-0.130382	0.0277244	2.56647e-06
KETOGLUCONMET.PWY..ketogluconate.metabolism	rs145696452	T	C	0.172966	0.164815	0.0363372	5.74119e-06
KETOGLUCONMET.PWY..ketogluconate.metabolism	rs28620806	T	C	0.653466	0.146268	0.0324179	6.42333e-06
KETOGLUCONMET.PWY..ketogluconate.metabolism	rs2895499	G	A	0.0744206	-0.266455	0.0576131	3.7479e-06
KETOGLUCONMET.PWY..ketogluconate.metabolism	rs2624489	A	G	0.0771916	-0.240451	0.0514641	2.97984e-06
KETOGLUCONMET.PWY..ketogluconate.metabolism	rs2913384	G	A	0.922568	-0.23026	0.0508342	5.90871e-06
KETOGLUCONMET.PWY..ketogluconate.metabolism	rs3923652	A	C	0.101974	-0.209856	0.0444018	2.28667e-06
KETOGLUCONMET.PWY..ketogluconate.metabolism	rs557948	C	T	0.117478	0.228551	0.0437442	1.74433e-07
KETOGLUCONMET.PWY..ketogluconate.metabolism	rs4842206	A	G	0.17556	0.165422	0.0361546	4.75268e-06
KETOGLUCONMET.PWY..ketogluconate.metabolism	rs17814434	C	T	0.0561389	-0.287963	0.06359	5.94226e-06
KETOGLUCONMET.PWY..ketogluconate.metabolism	rs4482264	T	C	0.354681	0.127232	0.028591	8.58365e-06
LACTOSECAT.PWY..lactose.and.galactose.degradation.I	rs17034687	C	G	0.095861	0.142865	0.0279571	3.21872e-07
LACTOSECAT.PWY..lactose.and.galactose.degradation.I	rs1833677	T	A	0.56405	0.0782579	0.0170131	4.22767e-06
LACTOSECAT.PWY..lactose.and.galactose.degradation.I	rs55919213	C	T	0.151809	0.113638	0.0254525	8.01824e-06
LACTOSECAT.PWY..lactose.and.galactose.degradation.I	rs4960590	A	G	0.0570902	0.17205	0.0358606	1.60457e-06
LACTOSECAT.PWY..lactose.and.galactose.degradation.I	rs191667368	A	C	0.0547168	-0.196501	0.0416246	2.34924e-06
LACTOSECAT.PWY..lactose.and.galactose.degradation.I	rs76039193	A	G	0.205257	0.0943389	0.0211883	8.49141e-06
LACTOSECAT.PWY..lactose.and.galactose.degradation.I	rs507666	G	A	0.177602	0.16989	0.0217316	5.38226e-15
LACTOSECAT.PWY..lactose.and.galactose.degradation.I	rs118184992	C	T	0.0658176	-0.164898	0.0336218	9.36728e-07
LACTOSECAT.PWY..lactose.and.galactose.degradation.I	rs7147611	G	A	0.656995	-0.0814631	0.0176494	3.91933e-06
LACTOSECAT.PWY..lactose.and.galactose.degradation.I	rs80205307	C	T	0.0984987	0.136232	0.0294225	3.65304e-06
LACTOSECAT.PWY..lactose.and.galactose.degradation.I	rs6056182	C	T	0.310478	-0.0833209	0.0187875	9.21068e-06
LACTOSECAT.PWY..lactose.and.galactose.degradation.I	rs9982657	G	A	0.051495	-0.185895	0.0376992	8.18113e-07
METHGLYUT.PWY..superpathway.of.methylglyoxal.degradation	rs56061025	A	G	0.171142	0.202777	0.0456109	8.75667e-06
METHGLYUT.PWY..superpathway.of.methylglyoxal.degradation	rs78219112	A	C	0.140307	-0.236375	0.0521504	5.82688e-06
METHGLYUT.PWY..superpathway.of.methylglyoxal.degradation	rs72727948	C	A	0.0622588	-0.340848	0.0732542	3.2722e-06
METHGLYUT.PWY..superpathway.of.methylglyoxal.degradation	rs75084758	C	T	0.0810094	-0.31214	0.0701178	8.52145e-06
METHGLYUT.PWY..superpathway.of.methylglyoxal.degradation	rs174453	C	G	0.173317	0.219293	0.0447067	9.33618e-07
METHGLYUT.PWY..superpathway.of.methylglyoxal.degradation	rs902061	T	C	0.522882	0.147904	0.0332725	8.78036e-06
METHGLYUT.PWY..superpathway.of.methylglyoxal.degradation	rs7193741	T	G	0.575354	0.167159	0.0374578	8.09766e-06
METHGLYUT.PWY..superpathway.of.methylglyoxal.degradation	rs12601384	G	A	0.141719	0.267527	0.0500129	8.8367e-08
NAGLIPASYN.PWY..lipid.IVA.biosynthesis	rs10918287	G	A	0.633281	-0.0781066	0.0173838	7.02023e-06
NAGLIPASYN.PWY..lipid.IVA.biosynthesis	rs62104460	C	T	0.101043	0.126388	0.0282868	7.8921e-06
NAGLIPASYN.PWY..lipid.IVA.biosynthesis	rs11916439	C	T	0.304223	0.0846475	0.0178187	2.02914e-06
NAGLIPASYN.PWY..lipid.IVA.biosynthesis	rs1321819	G	A	0.282419	-0.0837878	0.0180916	3.6336e-06
NAGLIPASYN.PWY..lipid.IVA.biosynthesis	rs12677665	A	G	0.688302	0.0820111	0.0177587	3.87287e-06
NAGLIPASYN.PWY..lipid.IVA.biosynthesis	rs11790347	C	G	0.0511725	0.172086	0.0377768	5.23033e-06
NAGLIPASYN.PWY..lipid.IVA.biosynthesis	rs2244670	T	A	0.208219	-0.0923156	0.0199879	3.86369e-06
NAGLIPASYN.PWY..lipid.IVA.biosynthesis	rs657516	A	G	0.06019	-0.156583	0.034985	7.61532e-06
NAGLIPASYN.PWY..lipid.IVA.biosynthesis	rs17118750	T	C	0.0945335	0.126177	0.0282402	7.89571e-06
NAGLIPASYN.PWY..lipid.IVA.biosynthesis	rs67156511	T	G	0.12085	-0.117423	0.0263682	8.45927e-06
NAGLIPASYN.PWY..lipid.IVA.biosynthesis	rs2096694	C	T	0.296603	0.0874062	0.0180324	1.25231e-06
NONMEVIPP.PWY..methylerythritol.phosphate.pathway.I	rs1428949	C	T	0.433176	-0.0743313	0.0165197	6.80956e-06
NONMEVIPP.PWY..methylerythritol.phosphate.pathway.I	rs10213988	T	C	0.23195	0.0857065	0.019281	8.78431e-06
NONMEVIPP.PWY..methylerythritol.phosphate.pathway.I	rs741054	T	A	0.243661	0.0874913	0.0188945	3.64763e-06
NONMEVIPP.PWY..methylerythritol.phosphate.pathway.I	rs10756052	G	C	0.240585	0.089341	0.019147	3.0703e-06
NONMEVIPP.PWY..methylerythritol.phosphate.pathway.I	rs11139000	T	C	0.282074	-0.0818744	0.018107	6.13464e-06
NONMEVIPP.PWY..methylerythritol.phosphate.pathway.I	rs7108080	G	A	0.508635	-0.0891578	0.0167524	1.0258e-07
NONMEVIPP.PWY..methylerythritol.phosphate.pathway.I	rs76346802	A	G	0.0931431	-0.127657	0.0279162	4.81074e-06
NONMEVIPP.PWY..methylerythritol.phosphate.pathway.I	rs11058744	G	T	0.0707436	-0.155967	0.0319398	1.04413e-06
NONMEVIPP.PWY..methylerythritol.phosphate.pathway.I	rs79747739	A	C	0.0806663	0.162288	0.03077	1.33314e-07
NONMEVIPP.PWY..methylerythritol.phosphate.pathway.I	rs11070764	T	C	0.553392	-0.077654	0.0164151	2.23814e-06
NONMEVIPP.PWY..methylerythritol.phosphate.pathway.I	rs7221118	T	C	0.229708	-0.0899681	0.0191208	2.53555e-06
NONOXIPENT.PWY..pentose.phosphate.pathway..non.oxidative.branch.	rs12735521	C	T	0.32237	0.0769256	0.0170061	6.08493e-06
NONOXIPENT.PWY..pentose.phosphate.pathway..non.oxidative.branch.	rs2306372	A	G	0.186595	0.111617	0.0235532	2.14863e-06
NONOXIPENT.PWY..pentose.phosphate.pathway..non.oxidative.branch.	rs55804433	C	T	0.277617	-0.0850326	0.0185278	4.44371e-06
NONOXIPENT.PWY..pentose.phosphate.pathway..non.oxidative.branch.	rs9461124	C	T	0.17584	-0.0970976	0.0211387	4.36168e-06
NONOXIPENT.PWY..pentose.phosphate.pathway..non.oxidative.branch.	rs10817945	C	G	0.312346	-0.0831557	0.0174273	1.82785e-06
NONOXIPENT.PWY..pentose.phosphate.pathway..non.oxidative.branch.	rs11107787	C	T	0.148261	0.110006	0.0226014	1.13167e-06
NONOXIPENT.PWY..pentose.phosphate.pathway..non.oxidative.branch.	rs4786434	T	G	0.0547628	0.167808	0.0371239	6.1778e-06
ORNDEG.PWY..superpathway.of.ornithine.degradation	rs12041866	C	T	0.0747288	-0.376771	0.0807643	3.08524e-06
ORNDEG.PWY..superpathway.of.ornithine.degradation	rs2010151	A	C	0.418744	-0.197206	0.0441133	7.80538e-06
ORNDEG.PWY..superpathway.of.ornithine.degradation	rs12522600	T	A	0.249899	-0.225331	0.049199	4.65008e-06
ORNDEG.PWY..superpathway.of.ornithine.degradation	rs6868622	C	T	0.28369	-0.237472	0.0495125	1.61703e-06
ORNDEG.PWY..superpathway.of.ornithine.degradation	rs111457769	T	C	0.112527	0.337718	0.0722672	2.96564e-06
ORNDEG.PWY..superpathway.of.ornithine.degradation	rs6124449	A	C	0.092716	-0.379049	0.0778587	1.12496e-06
P105.PWY..TCA.cycle.IV..2.oxoglutarate.decarboxylase.	rs857120	T	C	0.0883455	0.208416	0.0458464	5.46849e-06
P105.PWY..TCA.cycle.IV..2.oxoglutarate.decarboxylase.	rs11582075	C	T	0.219197	-0.137144	0.0302967	5.99151e-06
P105.PWY..TCA.cycle.IV..2.oxoglutarate.decarboxylase.	rs10493740	G	T	0.431636	-0.1142	0.0253629	6.71191e-06
P105.PWY..TCA.cycle.IV..2.oxoglutarate.decarboxylase.	rs12034038	G	C	0.174619	0.145688	0.0328667	9.30693e-06
P105.PWY..TCA.cycle.IV..2.oxoglutarate.decarboxylase.	rs27099	A	T	0.208739	-0.137509	0.0310886	9.72763e-06
P105.PWY..TCA.cycle.IV..2.oxoglutarate.decarboxylase.	rs10223540	C	T	0.1009	-0.185493	0.0418583	9.36078e-06
P105.PWY..TCA.cycle.IV..2.oxoglutarate.decarboxylase.	rs36182340	G	T	0.903211	0.235877	0.0420321	2.00197e-08
P105.PWY..TCA.cycle.IV..2.oxoglutarate.decarboxylase.	rs72814612	A	C	0.107888	0.200658	0.0429821	3.03555e-06
P105.PWY..TCA.cycle.IV..2.oxoglutarate.decarboxylase.	rs6562993	A	G	0.236848	-0.133596	0.0296076	6.41592e-06
P105.PWY..TCA.cycle.IV..2.oxoglutarate.decarboxylase.	rs2518968	C	G	0.539119	0.134971	0.026959	5.54231e-07
P108.PWY..pyruvate.fermentation.to.propanoate.I	rs6672992	A	C	0.189469	-0.104073	0.0222859	3.0134e-06
P108.PWY..pyruvate.fermentation.to.propanoate.I	rs10490196	G	A	0.197408	0.0988657	0.0219208	6.47883e-06
P108.PWY..pyruvate.fermentation.to.propanoate.I	rs74768264	A	G	0.13271	0.128453	0.0260338	8.05188e-07
P108.PWY..pyruvate.fermentation.to.propanoate.I	rs7690663	G	C	0.200105	0.0977238	0.0219458	8.46944e-06
P108.PWY..pyruvate.fermentation.to.propanoate.I	rs2645383	T	C	0.334436	0.0871736	0.0188008	3.54031e-06
P108.PWY..pyruvate.fermentation.to.propanoate.I	rs12514068	C	T	0.389548	-0.07789	0.017578	9.37489e-06
P108.PWY..pyruvate.fermentation.to.propanoate.I	rs953621	C	A	0.198582	0.106359	0.021616	8.63703e-07
P108.PWY..pyruvate.fermentation.to.propanoate.I	rs62381166	T	C	0.0770703	-0.151374	0.0327471	3.79117e-06
P108.PWY..pyruvate.fermentation.to.propanoate.I	rs200243	G	A	0.0873623	0.142409	0.0316777	6.93881e-06
P108.PWY..pyruvate.fermentation.to.propanoate.I	rs3799603	T	C	0.360162	-0.0952307	0.0182225	1.73213e-07
P108.PWY..pyruvate.fermentation.to.propanoate.I	rs113866698	C	T	0.0756569	0.182251	0.0359436	3.9682e-07
P108.PWY..pyruvate.fermentation.to.propanoate.I	rs10951264	G	A	0.637001	0.0833274	0.0181076	4.18866e-06
P108.PWY..pyruvate.fermentation.to.propanoate.I	rs4038782	C	T	0.719792	0.086486	0.0190737	5.77933e-06
P108.PWY..pyruvate.fermentation.to.propanoate.I	rs11647368	A	C	0.0557287	0.179956	0.0395784	5.44598e-06
P108.PWY..pyruvate.fermentation.to.propanoate.I	rs11077311	C	T	0.552039	-0.0770818	0.0172583	7.95616e-06
P108.PWY..pyruvate.fermentation.to.propanoate.I	rs66470361	C	T	0.402943	0.0825122	0.0178171	3.63804e-06
P108.PWY..pyruvate.fermentation.to.propanoate.I	rs2586438	C	T	0.57861	-0.0826985	0.0185658	8.41458e-06
P122.PWY..heterolactic.fermentation	rs113865897	G	A	0.0616905	0.292743	0.0647025	6.0551e-06
P122.PWY..heterolactic.fermentation	rs10478090	G	A	0.916364	0.241206	0.0530633	5.47725e-06
P122.PWY..heterolactic.fermentation	rs798301	T	A	0.494294	-0.144703	0.0306366	2.32143e-06
P122.PWY..heterolactic.fermentation	rs72956918	G	A	0.0703907	0.325538	0.0653775	6.37945e-07
P122.PWY..heterolactic.fermentation	rs36039198	G	A	0.0993116	-0.28699	0.0551751	1.97741e-07
P122.PWY..heterolactic.fermentation	rs1963381	G	A	0.761012	0.167074	0.0341354	9.85807e-07
P161.PWY..acetylene.degradation	rs10917476	C	G	0.313636	0.0828812	0.0174684	2.08878e-06
P161.PWY..acetylene.degradation	rs17639960	T	C	0.156574	-0.107741	0.0230856	3.05622e-06
P161.PWY..acetylene.degradation	rs12700304	G	T	0.249884	0.0843908	0.0187182	6.52885e-06
P161.PWY..acetylene.degradation	rs7096251	C	T	0.60112	-0.0846704	0.0178762	2.17453e-06
P161.PWY..acetylene.degradation	rs181541	A	G	0.620551	0.0785302	0.0172148	5.07198e-06
P161.PWY..acetylene.degradation	rs56261706	C	T	0.0764294	-0.134304	0.0302977	9.30134e-06
P162.PWY..L.glutamate.degradation.V..via.hydroxyglutarate.	rs10933259	A	G	0.287238	0.0850658	0.0180993	2.60226e-06
P162.PWY..L.glutamate.degradation.V..via.hydroxyglutarate.	rs7043302	G	T	0.0507327	0.174085	0.0391769	8.84875e-06
P162.PWY..L.glutamate.degradation.V..via.hydroxyglutarate.	rs4451355	A	T	0.637633	0.0754375	0.0170426	9.58203e-06
P162.PWY..L.glutamate.degradation.V..via.hydroxyglutarate.	rs2282015	T	G	0.379771	-0.0755993	0.0169527	8.21838e-06
P162.PWY..L.glutamate.degradation.V..via.hydroxyglutarate.	rs3908395	A	G	0.674308	0.0841692	0.0180774	3.22359e-06
P162.PWY..L.glutamate.degradation.V..via.hydroxyglutarate.	rs9570722	A	G	0.393238	-0.078216	0.0169931	4.16818e-06
P162.PWY..L.glutamate.degradation.V..via.hydroxyglutarate.	rs79195604	G	A	0.0663535	0.151377	0.0334773	6.132e-06
P162.PWY..L.glutamate.degradation.V..via.hydroxyglutarate.	rs1690328	T	C	0.733708	-0.0832316	0.0185034	6.85417e-06
P162.PWY..L.glutamate.degradation.V..via.hydroxyglutarate.	rs288633	G	A	0.863791	0.114452	0.0239805	1.81762e-06
P162.PWY..L.glutamate.degradation.V..via.hydroxyglutarate.	rs77890687	A	G	0.131645	0.116686	0.0243562	1.66091e-06
P162.PWY..L.glutamate.degradation.V..via.hydroxyglutarate.	rs6072106	T	C	0.12294	0.11865	0.0265865	8.0908e-06
P164.PWY..purine.nucleobases.degradation.I..anaerobic.	rs56260931	T	C	0.414068	0.109628	0.0247602	9.52926e-06
P164.PWY..purine.nucleobases.degradation.I..anaerobic.	rs9790814	T	A	0.591811	0.109994	0.0242521	5.74788e-06
P164.PWY..purine.nucleobases.degradation.I..anaerobic.	rs72748182	G	T	0.122365	-0.181529	0.0380795	1.86899e-06
P164.PWY..purine.nucleobases.degradation.I..anaerobic.	rs245920	T	C	0.608287	-0.108162	0.0244832	9.97095e-06
P164.PWY..purine.nucleobases.degradation.I..anaerobic.	rs188448548	C	T	0.086182	0.195637	0.0435048	6.89517e-06
P164.PWY..purine.nucleobases.degradation.I..anaerobic.	rs9736306	A	G	0.916673	-0.199598	0.0435973	4.68971e-06
P164.PWY..purine.nucleobases.degradation.I..anaerobic.	rs640081	G	A	0.708977	-0.129658	0.0291956	8.95322e-06
P164.PWY..purine.nucleobases.degradation.I..anaerobic.	rs72830334	G	A	0.0941639	0.193721	0.0414481	2.95661e-06
P164.PWY..purine.nucleobases.degradation.I..anaerobic.	rs73967534	A	C	0.137219	-0.163089	0.0344023	2.13033e-06
P164.PWY..purine.nucleobases.degradation.I..anaerobic.	rs12983272	C	T	0.334327	-0.116097	0.025941	7.62522e-06
P164.PWY..purine.nucleobases.degradation.I..anaerobic.	rs117143105	A	C	0.158405	0.161561	0.0362862	8.49152e-06
P164.PWY..purine.nucleobases.degradation.I..anaerobic.	rs11703988	G	A	0.0615119	-0.232078	0.0507121	4.73067e-06
P23.PWY..reductive.TCA.cycle.I	rs34718894	G	A	0.156658	0.22699	0.0488048	3.30379e-06
P23.PWY..reductive.TCA.cycle.I	rs57006859	C	T	0.15939	0.236063	0.0495701	1.91487e-06
P23.PWY..reductive.TCA.cycle.I	rs1153514	G	A	0.0742352	0.296834	0.0670059	9.4244e-06
P23.PWY..reductive.TCA.cycle.I	rs9382699	T	C	0.257064	0.192184	0.0401386	1.68432e-06
P23.PWY..reductive.TCA.cycle.I	rs3858055	C	A	0.48166	0.182849	0.0403583	5.88041e-06
P23.PWY..reductive.TCA.cycle.I	rs34942635	T	C	0.117045	0.244274	0.0552774	9.91352e-06
P23.PWY..reductive.TCA.cycle.I	rs10894665	C	T	0.196907	-0.202854	0.0449476	6.38769e-06
P23.PWY..reductive.TCA.cycle.I	rs9954617	C	T	0.262774	0.191837	0.0402905	1.92315e-06
P23.PWY..reductive.TCA.cycle.I	rs74338794	C	T	0.190267	0.231905	0.0474995	1.04872e-06
P23.PWY..reductive.TCA.cycle.I	rs9613514	G	T	0.375811	0.163306	0.0365877	8.06604e-06
P42.PWY..incomplete.reductive.TCA.cycle	rs116605191	G	A	0.0661051	0.146581	0.0327952	7.83737e-06
P42.PWY..incomplete.reductive.TCA.cycle	rs664864	C	T	0.63338	-0.0806164	0.0169168	1.88432e-06
P42.PWY..incomplete.reductive.TCA.cycle	rs7622789	C	T	0.194319	-0.0914599	0.0202225	6.1059e-06
P42.PWY..incomplete.reductive.TCA.cycle	rs73216471	G	C	0.168911	-0.10774	0.0215077	5.46064e-07
P42.PWY..incomplete.reductive.TCA.cycle	rs12652368	T	C	0.435051	-0.0765527	0.0164418	3.22438e-06
P42.PWY..incomplete.reductive.TCA.cycle	rs66662729	C	T	0.148528	0.107394	0.0234694	4.74131e-06
P42.PWY..incomplete.reductive.TCA.cycle	rs1364745	C	T	0.160109	0.100517	0.0221912	5.91045e-06
P42.PWY..incomplete.reductive.TCA.cycle	rs111926862	C	G	0.0636667	0.152922	0.0337372	5.8219e-06
P42.PWY..incomplete.reductive.TCA.cycle	rs1371744	G	A	0.248703	-0.0858229	0.0191103	7.09147e-06
P42.PWY..incomplete.reductive.TCA.cycle	rs10810562	T	C	0.857281	-0.103458	0.0229546	6.57275e-06
P42.PWY..incomplete.reductive.TCA.cycle	rs55721043	A	G	0.237246	0.0872412	0.0191388	5.15597e-06
P42.PWY..incomplete.reductive.TCA.cycle	rs11148356	C	T	0.0777056	-0.14327	0.0301886	2.07651e-06
P42.PWY..incomplete.reductive.TCA.cycle	rs7160842	A	G	0.490014	0.0752614	0.0160597	2.78117e-06
P42.PWY..incomplete.reductive.TCA.cycle	rs7177833	A	G	0.160088	0.0988101	0.0220265	7.25822e-06
P441.PWY..superpathway.of.N.acetylneuraminate.degradation	rs6665381	G	A	0.0815995	-0.134675	0.0301918	8.17134e-06
P441.PWY..superpathway.of.N.acetylneuraminate.degradation	rs9368736	T	C	0.0542344	-0.182013	0.0381171	1.79628e-06
P441.PWY..superpathway.of.N.acetylneuraminate.degradation	rs6930880	C	T	0.648879	0.0843052	0.016916	6.23619e-07
P441.PWY..superpathway.of.N.acetylneuraminate.degradation	rs28712495	G	A	0.144073	0.104282	0.0233612	8.04802e-06
P441.PWY..superpathway.of.N.acetylneuraminate.degradation	rs10113343	T	C	0.453618	0.0727103	0.0163274	8.45762e-06
P441.PWY..superpathway.of.N.acetylneuraminate.degradation	rs73217710	G	A	0.0762051	0.146879	0.0308675	1.95173e-06
P441.PWY..superpathway.of.N.acetylneuraminate.degradation	rs10962279	T	C	0.210045	-0.0966023	0.0204411	2.29123e-06
P441.PWY..superpathway.of.N.acetylneuraminate.degradation	rs9416289	C	T	0.618193	0.0760858	0.0168453	6.27989e-06
P441.PWY..superpathway.of.N.acetylneuraminate.degradation	rs17075041	A	T	0.0542748	0.192704	0.0386401	6.1277e-07
P441.PWY..superpathway.of.N.acetylneuraminate.degradation	rs10520129	A	G	0.420966	-0.0785513	0.0166586	2.4129e-06
P441.PWY..superpathway.of.N.acetylneuraminate.degradation	rs11661548	A	G	0.0686943	-0.147553	0.0323794	5.18918e-06
P441.PWY..superpathway.of.N.acetylneuraminate.degradation	rs78776904	T	A	0.0585796	0.215774	0.0449735	1.60424e-06
P461.PWY..hexitol.fermentation.to.lactate..formate..ethanol.and.acetate	rs7529292	T	C	0.176161	0.0942086	0.0212479	9.259e-06
P461.PWY..hexitol.fermentation.to.lactate..formate..ethanol.and.acetate	rs2727894	A	G	0.141778	-0.105745	0.0236136	7.53021e-06
P461.PWY..hexitol.fermentation.to.lactate..formate..ethanol.and.acetate	rs4517983	G	A	0.909549	0.139412	0.0289505	1.46803e-06
P461.PWY..hexitol.fermentation.to.lactate..formate..ethanol.and.acetate	rs76349941	C	T	0.0663034	0.148266	0.0334848	9.51787e-06
P461.PWY..hexitol.fermentation.to.lactate..formate..ethanol.and.acetate	rs4867910	T	C	0.360749	0.0778703	0.0175488	9.10702e-06
P461.PWY..hexitol.fermentation.to.lactate..formate..ethanol.and.acetate	rs9368736	T	C	0.0543789	-0.184482	0.0381888	1.36e-06
P461.PWY..hexitol.fermentation.to.lactate..formate..ethanol.and.acetate	rs58118877	C	T	0.451627	-0.0757944	0.0167381	5.94723e-06
P461.PWY..hexitol.fermentation.to.lactate..formate..ethanol.and.acetate	rs2146481	T	A	0.0897767	-0.128056	0.0288416	8.99731e-06
P461.PWY..hexitol.fermentation.to.lactate..formate..ethanol.and.acetate	rs4936953	T	C	0.228271	-0.0888945	0.0196139	5.837e-06
P461.PWY..hexitol.fermentation.to.lactate..formate..ethanol.and.acetate	rs2035940	T	C	0.483609	-0.0785142	0.0167816	2.88872e-06
P461.PWY..hexitol.fermentation.to.lactate..formate..ethanol.and.acetate	rs2398413	T	C	0.82363	-0.0996063	0.0217033	4.4439e-06
P461.PWY..hexitol.fermentation.to.lactate..formate..ethanol.and.acetate	rs36017242	G	A	0.0622116	0.162656	0.0356543	5.06582e-06
P461.PWY..hexitol.fermentation.to.lactate..formate..ethanol.and.acetate	rs4903555	A	G	0.291881	-0.0846625	0.0178241	2.03528e-06
P461.PWY..hexitol.fermentation.to.lactate..formate..ethanol.and.acetate	rs11630596	C	T	0.488776	-0.115151	0.0253519	5.56913e-06
P461.PWY..hexitol.fermentation.to.lactate..formate..ethanol.and.acetate	rs72774370	G	A	0.0715113	0.15156	0.0333678	5.56969e-06
P461.PWY..hexitol.fermentation.to.lactate..formate..ethanol.and.acetate	rs9964901	T	C	0.83041	-0.105052	0.0231719	5.7988e-06
PANTO.PWY..phosphopantothenate.biosynthesis.I	rs1023692	T	C	0.771282	-0.097125	0.0198337	9.73227e-07
PANTO.PWY..phosphopantothenate.biosynthesis.I	rs76292876	C	G	0.0704357	-0.148378	0.0323585	4.53003e-06
PANTO.PWY..phosphopantothenate.biosynthesis.I	rs2367796	C	T	0.144477	-0.106754	0.0237448	6.92832e-06
PANTO.PWY..phosphopantothenate.biosynthesis.I	rs11762494	A	G	0.0770818	-0.174502	0.0321844	5.89572e-08
PANTO.PWY..phosphopantothenate.biosynthesis.I	rs2627353	A	G	0.923649	0.13917	0.0311609	7.96273e-06
PANTO.PWY..phosphopantothenate.biosynthesis.I	rs74949229	G	A	0.0938701	0.128746	0.0283454	5.571e-06
PANTO.PWY..phosphopantothenate.biosynthesis.I	rs61857174	T	A	0.122152	-0.124248	0.0247022	4.90923e-07
PANTO.PWY..phosphopantothenate.biosynthesis.I	rs56107021	C	T	0.190545	-0.105362	0.0207774	3.95775e-07
PANTO.PWY..phosphopantothenate.biosynthesis.I	rs4399424	T	C	0.293152	-0.083133	0.0178931	3.38278e-06
PANTO.PWY..phosphopantothenate.biosynthesis.I	rs12907443	A	G	0.382501	0.0834953	0.0168853	7.62067e-07
PANTO.PWY..phosphopantothenate.biosynthesis.I	rs11657406	G	T	0.166064	-0.10006	0.0217753	4.32512e-06
PANTO.PWY..phosphopantothenate.biosynthesis.I	rs73259138	C	T	0.116033	-0.120182	0.0263498	5.09072e-06
PANTOSYN.PWY..pantothenate.and.coenzyme.A.biosynthesis.I	rs151701	C	T	0.254949	0.0863005	0.0189045	4.99313e-06
PANTOSYN.PWY..pantothenate.and.coenzyme.A.biosynthesis.I	rs73185681	G	A	0.050095	-0.175127	0.039149	7.70031e-06
PANTOSYN.PWY..pantothenate.and.coenzyme.A.biosynthesis.I	rs147398141	C	T	0.0621243	-0.151811	0.0338679	7.37954e-06
PANTOSYN.PWY..pantothenate.and.coenzyme.A.biosynthesis.I	rs111776615	G	A	0.173964	-0.105552	0.0237248	8.62631e-06
PANTOSYN.PWY..pantothenate.and.coenzyme.A.biosynthesis.I	rs61844177	T	C	0.316294	-0.0814196	0.0174091	2.91329e-06
PANTOSYN.PWY..pantothenate.and.coenzyme.A.biosynthesis.I	rs2113567	T	G	0.310739	0.0780587	0.0174853	8.0355e-06
PANTOSYN.PWY..pantothenate.and.coenzyme.A.biosynthesis.I	rs2509667	C	A	0.120838	-0.117625	0.0254276	3.73042e-06
PANTOSYN.PWY..pantothenate.and.coenzyme.A.biosynthesis.I	rs9599845	T	C	0.237425	0.0930947	0.0203682	4.8634e-06
PANTOSYN.PWY..pantothenate.and.coenzyme.A.biosynthesis.I	rs11653407	A	T	0.23847	0.0860567	0.0190634	6.35453e-06
PENTOSE.P.PWY..pentose.phosphate.pathway	rs138494236	T	C	0.0597053	-0.160724	0.0354809	5.90211e-06
PENTOSE.P.PWY..pentose.phosphate.pathway	rs1486114	T	G	0.151385	-0.107313	0.0224958	1.83915e-06
PENTOSE.P.PWY..pentose.phosphate.pathway	rs140787604	A	G	0.0518043	-0.172453	0.0385831	7.83435e-06
PENTOSE.P.PWY..pentose.phosphate.pathway	rs12669414	C	T	0.409285	-0.0794589	0.0166763	1.89064e-06
PENTOSE.P.PWY..pentose.phosphate.pathway	rs7856581	G	C	0.0624905	0.170656	0.0345709	7.95785e-07
PENTOSE.P.PWY..pentose.phosphate.pathway	rs12417998	G	A	0.088461	-0.129639	0.0288032	6.76805e-06
PENTOSE.P.PWY..pentose.phosphate.pathway	rs2038820	T	C	0.418697	-0.0775464	0.0165278	2.70712e-06
PENTOSE.P.PWY..pentose.phosphate.pathway	rs4399424	T	C	0.293529	0.081171	0.0180444	6.84696e-06
PENTOSE.P.PWY..pentose.phosphate.pathway	rs76864565	G	A	0.149978	-0.10184	0.0227924	7.89069e-06
PENTOSE.P.PWY..pentose.phosphate.pathway	rs7181967	T	C	0.205872	-0.0960215	0.020475	2.7361e-06
PENTOSE.P.PWY..pentose.phosphate.pathway	rs12599680	C	T	0.157329	-0.104456	0.0225693	3.6883e-06
PENTOSE.P.PWY..pentose.phosphate.pathway	rs17621104	C	A	0.135319	0.113772	0.0250477	5.56692e-06
PENTOSE.P.PWY..pentose.phosphate.pathway	rs62074577	A	G	0.387202	0.0780376	0.0176512	9.81997e-06
PENTOSE.P.PWY..pentose.phosphate.pathway	rs7228238	C	T	0.41641	-0.0811856	0.0166367	1.06138e-06
PEPTIDOGLYCANSYN.PWY..peptidoglycan.biosynthesis.I..meso.diaminopimelate.containing.	rs6427759	A	C	0.9086	-0.146144	0.0289421	4.42882e-07
PEPTIDOGLYCANSYN.PWY..peptidoglycan.biosynthesis.I..meso.diaminopimelate.containing.	rs7576999	C	T	0.357278	-0.0799719	0.0172594	3.59461e-06
PEPTIDOGLYCANSYN.PWY..peptidoglycan.biosynthesis.I..meso.diaminopimelate.containing.	rs17773637	T	A	0.0583606	0.155628	0.0346627	7.12971e-06
PEPTIDOGLYCANSYN.PWY..peptidoglycan.biosynthesis.I..meso.diaminopimelate.containing.	rs28815855	A	G	0.139873	0.112889	0.0233702	1.36192e-06
PEPTIDOGLYCANSYN.PWY..peptidoglycan.biosynthesis.I..meso.diaminopimelate.containing.	rs17674109	G	A	0.45379	0.073469	0.0164057	7.52519e-06
PEPTIDOGLYCANSYN.PWY..peptidoglycan.biosynthesis.I..meso.diaminopimelate.containing.	rs55935294	T	C	0.436777	-0.0776776	0.0164172	2.22902e-06
PEPTIDOGLYCANSYN.PWY..peptidoglycan.biosynthesis.I..meso.diaminopimelate.containing.	rs72809331	G	A	0.0659944	-0.174666	0.0372515	2.74776e-06
PEPTIDOGLYCANSYN.PWY..peptidoglycan.biosynthesis.I..meso.diaminopimelate.containing.	rs57752094	C	A	0.170457	0.106925	0.0215729	7.17831e-07
PEPTIDOGLYCANSYN.PWY..peptidoglycan.biosynthesis.I..meso.diaminopimelate.containing.	rs11254890	A	G	0.0899903	-0.1425	0.0297381	1.65254e-06
PEPTIDOGLYCANSYN.PWY..peptidoglycan.biosynthesis.I..meso.diaminopimelate.containing.	rs77069323	C	G	0.0827472	0.157182	0.0306758	2.99167e-07
PEPTIDOGLYCANSYN.PWY..peptidoglycan.biosynthesis.I..meso.diaminopimelate.containing.	rs17601633	A	G	0.360364	-0.0766053	0.0167355	4.7078e-06
PHOSLIPSYN.PWY..superpathway.of.phospholipid.biosynthesis.I..bacteria.	rs187463	T	G	0.644664	-0.0803475	0.0168791	1.93425e-06
PHOSLIPSYN.PWY..superpathway.of.phospholipid.biosynthesis.I..bacteria.	rs9471554	T	C	0.324334	0.0766225	0.017299	9.45414e-06
PHOSLIPSYN.PWY..superpathway.of.phospholipid.biosynthesis.I..bacteria.	rs12000184	G	A	0.240929	-0.0857915	0.019235	8.18894e-06
PHOSLIPSYN.PWY..superpathway.of.phospholipid.biosynthesis.I..bacteria.	rs77054814	A	G	0.0748263	-0.144474	0.0325547	9.08451e-06
PHOSLIPSYN.PWY..superpathway.of.phospholipid.biosynthesis.I..bacteria.	rs10979829	T	A	0.229883	0.0895778	0.0193862	3.82453e-06
PHOSLIPSYN.PWY..superpathway.of.phospholipid.biosynthesis.I..bacteria.	rs163172	A	G	0.850091	0.122222	0.0238	2.8156e-07
PHOSLIPSYN.PWY..superpathway.of.phospholipid.biosynthesis.I..bacteria.	rs631694	C	T	0.919616	0.141866	0.030324	2.8922e-06
PHOSLIPSYN.PWY..superpathway.of.phospholipid.biosynthesis.I..bacteria.	rs10859752	G	A	0.402186	0.0769656	0.016414	2.74517e-06
PHOSLIPSYN.PWY..superpathway.of.phospholipid.biosynthesis.I..bacteria.	rs78496981	C	T	0.0682182	-0.152002	0.0324838	2.87836e-06
PHOSLIPSYN.PWY..superpathway.of.phospholipid.biosynthesis.I..bacteria.	rs780162	G	C	0.20111	-0.0981107	0.0214092	4.59145e-06
PHOSLIPSYN.PWY..superpathway.of.phospholipid.biosynthesis.I..bacteria.	rs9898722	T	A	0.331339	-0.0766573	0.0172046	8.36499e-06
PHOSLIPSYN.PWY..superpathway.of.phospholipid.biosynthesis.I..bacteria.	rs73104513	C	T	0.144012	-0.108511	0.0238689	5.46407e-06
PHOSLIPSYN.PWY..superpathway.of.phospholipid.biosynthesis.I..bacteria.	rs1029249	T	C	0.227143	-0.0885882	0.0191712	3.8207e-06
POLYAMINSYN3.PWY..superpathway.of.polyamine.biosynthesis.II	rs11890644	A	G	0.183125	0.119734	0.0262502	5.085e-06
POLYAMINSYN3.PWY..superpathway.of.polyamine.biosynthesis.II	rs76729673	A	G	0.0906577	-0.164494	0.035505	3.60455e-06
POLYAMINSYN3.PWY..superpathway.of.polyamine.biosynthesis.II	rs7433679	T	C	0.144025	-0.1319	0.029427	7.38574e-06
POLYAMINSYN3.PWY..superpathway.of.polyamine.biosynthesis.II	rs7673044	C	T	0.0978928	0.159308	0.0342961	3.39935e-06
POLYAMINSYN3.PWY..superpathway.of.polyamine.biosynthesis.II	rs258495	T	A	0.61976	0.0975198	0.0209483	3.23584e-06
POLYAMINSYN3.PWY..superpathway.of.polyamine.biosynthesis.II	rs7745701	A	G	0.0845403	0.175902	0.0385771	5.12139e-06
POLYAMINSYN3.PWY..superpathway.of.polyamine.biosynthesis.II	rs475221	G	A	0.515585	-0.0948327	0.0208574	5.44865e-06
POLYAMINSYN3.PWY..superpathway.of.polyamine.biosynthesis.II	rs10969036	A	G	0.443972	0.0922425	0.0204543	6.49223e-06
POLYAMINSYN3.PWY..superpathway.of.polyamine.biosynthesis.II	rs12570677	T	A	0.119457	0.144834	0.0324785	8.22e-06
POLYAMINSYN3.PWY..superpathway.of.polyamine.biosynthesis.II	rs11627731	A	G	0.0802933	-0.18225	0.0379274	1.54568e-06
POLYAMINSYN3.PWY..superpathway.of.polyamine.biosynthesis.II	rs58529279	C	T	0.0581069	0.219027	0.0450389	1.1558e-06
POLYAMINSYN3.PWY..superpathway.of.polyamine.biosynthesis.II	rs4566305	A	G	0.684957	-0.123803	0.0249048	6.65857e-07
POLYAMSYN.PWY..superpathway.of.polyamine.biosynthesis.I	rs17543785	A	G	0.265156	-0.0837133	0.018795	8.42769e-06
POLYAMSYN.PWY..superpathway.of.polyamine.biosynthesis.I	rs17786325	T	C	0.687308	-0.0768871	0.0173451	9.30207e-06
POLYAMSYN.PWY..superpathway.of.polyamine.biosynthesis.I	rs4678043	T	C	0.664659	-0.0757748	0.0170675	9.00812e-06
POLYAMSYN.PWY..superpathway.of.polyamine.biosynthesis.I	rs12510598	G	A	0.275054	-0.0815199	0.0180513	6.30147e-06
POLYAMSYN.PWY..superpathway.of.polyamine.biosynthesis.I	rs10241729	A	G	0.228727	-0.0861325	0.0190947	6.45821e-06
POLYAMSYN.PWY..superpathway.of.polyamine.biosynthesis.I	rs79415932	G	A	0.0861367	-0.137285	0.0309223	9.00932e-06
POLYAMSYN.PWY..superpathway.of.polyamine.biosynthesis.I	rs10140803	C	T	0.0691355	0.141662	0.031461	6.70713e-06
POLYAMSYN.PWY..superpathway.of.polyamine.biosynthesis.I	rs80217121	T	C	0.0857864	0.141448	0.0300043	2.42612e-06
POLYISOPRENSYN.PWY..polyisoprenoid.biosynthesis..E..coli.	rs2042558	A	G	0.193068	0.160468	0.0352994	5.4701e-06
POLYISOPRENSYN.PWY..polyisoprenoid.biosynthesis..E..coli.	rs824634	C	T	0.79113	-0.15561	0.0343526	5.90399e-06
POLYISOPRENSYN.PWY..polyisoprenoid.biosynthesis..E..coli.	rs4868691	C	T	0.590829	-0.132027	0.028598	3.89964e-06
POLYISOPRENSYN.PWY..polyisoprenoid.biosynthesis..E..coli.	rs6919931	G	A	0.133549	0.185259	0.0412847	7.2114e-06
POLYISOPRENSYN.PWY..polyisoprenoid.biosynthesis..E..coli.	rs12670364	C	T	0.0853551	-0.223462	0.0498778	7.45725e-06
POLYISOPRENSYN.PWY..polyisoprenoid.biosynthesis..E..coli.	rs12156527	A	G	0.071851	0.258842	0.0554408	3.0297e-06
POLYISOPRENSYN.PWY..polyisoprenoid.biosynthesis..E..coli.	rs12761356	T	C	0.454407	-0.123341	0.0272852	6.17114e-06
POLYISOPRENSYN.PWY..polyisoprenoid.biosynthesis..E..coli.	rs4936253	G	A	0.376581	-0.135675	0.0302988	7.53821e-06
PPGPPMET.PWY..ppGpp.biosynthesis	rs73648437	T	C	0.0744602	0.171367	0.0357695	1.66061e-06
PPGPPMET.PWY..ppGpp.biosynthesis	rs71505230	G	A	0.0503279	0.201853	0.0430388	2.73161e-06
PPGPPMET.PWY..ppGpp.biosynthesis	rs7096411	G	A	0.424831	-0.0857703	0.0190509	6.72625e-06
PPGPPMET.PWY..ppGpp.biosynthesis	rs10767786	C	T	0.388995	0.0852294	0.0188124	5.88481e-06
PPGPPMET.PWY..ppGpp.biosynthesis	rs10783794	A	G	0.386545	0.088903	0.0192138	3.70938e-06
PPGPPMET.PWY..ppGpp.biosynthesis	rs4767337	A	C	0.188831	-0.108238	0.0235988	4.50525e-06
PPGPPMET.PWY..ppGpp.biosynthesis	rs2098065	G	A	0.527631	0.0937673	0.0204054	4.32294e-06
PPGPPMET.PWY..ppGpp.biosynthesis	rs60898162	G	A	0.332184	0.090114	0.0200532	6.99811e-06
PPGPPMET.PWY..ppGpp.biosynthesis	rs8098406	G	A	0.475509	0.0833677	0.0186966	8.23502e-06
PPGPPMET.PWY..ppGpp.biosynthesis	rs10404465	T	A	0.241021	0.100853	0.0216345	3.13615e-06
PPGPPMET.PWY..ppGpp.biosynthesis	rs743920	C	G	0.128345	-0.139891	0.0312514	7.5948e-06
PRPP.PWY..superpathway.of.histidine..purine..and.pyrimidine.biosynthesis	rs857044	T	A	0.282083	0.0822036	0.0182948	7.01345e-06
PRPP.PWY..superpathway.of.histidine..purine..and.pyrimidine.biosynthesis	rs61733531	C	T	0.171229	0.100089	0.0221499	6.22171e-06
PRPP.PWY..superpathway.of.histidine..purine..and.pyrimidine.biosynthesis	rs60152513	G	A	0.0814397	-0.140131	0.0305756	4.58105e-06
PRPP.PWY..superpathway.of.histidine..purine..and.pyrimidine.biosynthesis	rs13080908	A	G	0.165509	0.105164	0.0219949	1.74186e-06
PRPP.PWY..superpathway.of.histidine..purine..and.pyrimidine.biosynthesis	rs12549221	T	C	0.787149	0.0961229	0.0216562	9.05537e-06
PRPP.PWY..superpathway.of.histidine..purine..and.pyrimidine.biosynthesis	rs12359494	C	T	0.559445	0.0720598	0.0162967	9.79046e-06
PRPP.PWY..superpathway.of.histidine..purine..and.pyrimidine.biosynthesis	rs73314327	T	C	0.269055	0.0842558	0.0183589	4.44571e-06
PRPP.PWY..superpathway.of.histidine..purine..and.pyrimidine.biosynthesis	rs1526953	A	C	0.0584859	0.15864	0.0348064	5.1697e-06
PRPP.PWY..superpathway.of.histidine..purine..and.pyrimidine.biosynthesis	rs72686468	A	G	0.069932	0.152768	0.0321889	2.07493e-06
PRPP.PWY..superpathway.of.histidine..purine..and.pyrimidine.biosynthesis	rs2923143	G	A	0.263102	-0.0973735	0.0189722	2.86003e-07
PRPP.PWY..superpathway.of.histidine..purine..and.pyrimidine.biosynthesis	rs4889160	G	A	0.228647	0.0891387	0.0194977	4.83652e-06
PRPP.PWY..superpathway.of.histidine..purine..and.pyrimidine.biosynthesis	rs2406211	T	C	0.416967	-0.0760629	0.0165964	4.5811e-06
PRPP.PWY..superpathway.of.histidine..purine..and.pyrimidine.biosynthesis	rs111364229	G	C	0.0892174	-0.136952	0.0305024	7.12585e-06
PRPP.PWY..superpathway.of.histidine..purine..and.pyrimidine.biosynthesis	rs237483	C	A	0.572926	0.072289	0.0163378	9.66043e-06
PWY.1269..CMP.3.deoxy.D.manno.octulosonate.biosynthesis.I	rs2339975	G	C	0.580122	-0.074864	0.016338	4.60103e-06
PWY.1269..CMP.3.deoxy.D.manno.octulosonate.biosynthesis.I	rs1346730	T	G	0.582161	-0.0775693	0.0164645	2.46123e-06
PWY.1269..CMP.3.deoxy.D.manno.octulosonate.biosynthesis.I	rs505710	C	G	0.766761	0.0851199	0.0192342	9.6242e-06
PWY.1269..CMP.3.deoxy.D.manno.octulosonate.biosynthesis.I	rs963497	T	C	0.282733	0.0838326	0.018242	4.31527e-06
PWY.1269..CMP.3.deoxy.D.manno.octulosonate.biosynthesis.I	rs880610	G	A	0.138044	-0.104565	0.0234042	7.90298e-06
PWY.1269..CMP.3.deoxy.D.manno.octulosonate.biosynthesis.I	rs11638057	T	A	0.384199	-0.0744852	0.016619	7.39665e-06
PWY.1269..CMP.3.deoxy.D.manno.octulosonate.biosynthesis.I	rs72626602	C	T	0.10203	0.140128	0.0270826	2.28992e-07
PWY.2941..L.lysine.biosynthesis.II	rs7716011	T	G	0.249325	0.0924444	0.0186111	6.79416e-07
PWY.2941..L.lysine.biosynthesis.II	rs9396681	C	T	0.896325	0.139791	0.029043	1.48517e-06
PWY.2941..L.lysine.biosynthesis.II	rs6416172	C	T	0.287319	-0.0807092	0.0179392	6.8259e-06
PWY.2941..L.lysine.biosynthesis.II	rs1783596	C	T	0.554655	0.0730932	0.0161747	6.21347e-06
PWY.2941..L.lysine.biosynthesis.II	rs11617625	G	A	0.105428	-0.117501	0.0264286	8.74976e-06
PWY.2941..L.lysine.biosynthesis.II	rs1559831	G	A	0.940665	0.156585	0.0348368	6.96286e-06
PWY.2941..L.lysine.biosynthesis.II	rs4784500	G	T	0.794729	-0.103016	0.0215544	1.75857e-06
PWY.2942..L.lysine.biosynthesis.III	rs11162626	A	T	0.177772	0.10033	0.0212051	2.22998e-06
PWY.2942..L.lysine.biosynthesis.III	rs2030972	G	A	0.40627	-0.0743306	0.0163493	5.45688e-06
PWY.2942..L.lysine.biosynthesis.III	rs4939301	C	T	0.555692	-0.0865563	0.0167733	2.46481e-07
PWY.2942..L.lysine.biosynthesis.III	rs7242421	T	C	0.315865	-0.0950062	0.0182749	2.00645e-07
PWY.2942..L.lysine.biosynthesis.III	rs2822624	A	G	0.581713	0.0854587	0.0165373	2.37076e-07
PWY.3001..superpathway.of.L.isoleucine.biosynthesis.I	rs138449099	A	C	0.0705568	-0.158697	0.0330818	1.60966e-06
PWY.3001..superpathway.of.L.isoleucine.biosynthesis.I	rs875896	C	A	0.76106	0.0896551	0.0189544	2.24476e-06
PWY.3001..superpathway.of.L.isoleucine.biosynthesis.I	rs7899564	G	A	0.929969	-0.155414	0.0318224	1.04059e-06
PWY.3001..superpathway.of.L.isoleucine.biosynthesis.I	rs11630219	C	G	0.405623	-0.0748087	0.0165619	6.27475e-06
PWY.3001..superpathway.of.L.isoleucine.biosynthesis.I	rs28733370	C	G	0.192839	0.0912532	0.0203668	7.44734e-06
PWY.3001..superpathway.of.L.isoleucine.biosynthesis.I	rs2107539	C	T	0.243451	-0.105223	0.0217361	1.29222e-06
PWY.3001..superpathway.of.L.isoleucine.biosynthesis.I	rs62228654	G	C	0.0668159	-0.169803	0.0337315	4.80425e-07
PWY.3781..aerobic.respiration.I..cytochrome.c.	rs196364	A	G	0.357856	-0.175505	0.0335734	1.71818e-07
PWY.3781..aerobic.respiration.I..cytochrome.c.	rs6940694	G	A	0.050385	-0.394297	0.0790102	6.02358e-07
PWY.4242..pantothenate.and.coenzyme.A.biosynthesis.III	rs6425766	G	A	0.481903	0.072575	0.016053	6.15558e-06
PWY.4242..pantothenate.and.coenzyme.A.biosynthesis.III	rs10493855	A	C	0.114882	-0.115641	0.0257008	6.81129e-06
PWY.4242..pantothenate.and.coenzyme.A.biosynthesis.III	rs734224	G	T	0.162338	-0.104059	0.0221454	2.61576e-06
PWY.4242..pantothenate.and.coenzyme.A.biosynthesis.III	rs13142904	C	T	0.0600325	-0.179214	0.0355695	4.69403e-07
PWY.4242..pantothenate.and.coenzyme.A.biosynthesis.III	rs4504278	C	A	0.730775	0.0852963	0.0189836	7.01752e-06
PWY.4242..pantothenate.and.coenzyme.A.biosynthesis.III	rs62483577	A	C	0.658251	-0.0768044	0.0172879	8.8852e-06
PWY.4242..pantothenate.and.coenzyme.A.biosynthesis.III	rs10764331	A	G	0.403507	-0.0726991	0.0162946	8.13707e-06
PWY.4242..pantothenate.and.coenzyme.A.biosynthesis.III	rs78983051	A	G	0.10593	0.125465	0.0269784	3.31005e-06
PWY.4242..pantothenate.and.coenzyme.A.biosynthesis.III	rs10831658	G	A	0.207313	-0.0955848	0.0199329	1.62399e-06
PWY.4242..pantothenate.and.coenzyme.A.biosynthesis.III	rs286908	G	A	0.293175	-0.0828651	0.0174321	1.99827e-06
PWY.4242..pantothenate.and.coenzyme.A.biosynthesis.III	rs2187564	C	A	0.416147	-0.0749433	0.0161349	3.40413e-06
PWY.4242..pantothenate.and.coenzyme.A.biosynthesis.III	rs9599845	T	C	0.237486	0.0920387	0.0202114	5.26871e-06
PWY.4242..pantothenate.and.coenzyme.A.biosynthesis.III	rs235996	G	A	0.145756	-0.102719	0.0225421	5.19478e-06
PWY.4242..pantothenate.and.coenzyme.A.biosynthesis.III	rs371346	A	G	0.280494	-0.0823282	0.0177066	3.32635e-06
PWY.4242..pantothenate.and.coenzyme.A.biosynthesis.III	rs7251031	T	G	0.308299	-0.0883793	0.0173325	3.4135e-07
PWY.4984..urea.cycle	rs17530744	G	C	0.217453	-0.0919772	0.0207968	9.74917e-06
PWY.4984..urea.cycle	rs1035394	A	T	0.690265	-0.0818655	0.017782	4.14772e-06
PWY.4984..urea.cycle	rs12113402	C	T	0.279523	0.0861076	0.0189666	5.62628e-06
PWY.4984..urea.cycle	rs7825304	A	T	0.465015	0.0742678	0.0162675	4.9852e-06
PWY.4984..urea.cycle	rs3131899	C	T	0.366633	0.0763958	0.01724	9.36579e-06
PWY.4984..urea.cycle	rs7906344	G	A	0.629833	-0.0755594	0.0169008	7.79443e-06
PWY.4984..urea.cycle	rs17772715	T	C	0.722259	0.0798891	0.0180568	9.67447e-06
PWY.4984..urea.cycle	rs11862432	C	T	0.345883	0.0808289	0.0182807	9.79972e-06
PWY.4984..urea.cycle	rs79525129	C	T	0.135183	0.10894	0.0240589	5.9525e-06
PWY.4984..urea.cycle	rs2213429	C	T	0.182428	-0.0964336	0.0216172	8.15896e-06
PWY.5005..biotin.biosynthesis.II	rs608108	T	C	0.303646	0.105095	0.0221999	2.20129e-06
PWY.5005..biotin.biosynthesis.II	rs778115	T	C	0.579362	-0.101046	0.0206887	1.03877e-06
PWY.5005..biotin.biosynthesis.II	rs60905581	G	C	0.104315	0.151984	0.0338672	7.20158e-06
PWY.5005..biotin.biosynthesis.II	rs73852710	T	G	0.0695707	-0.187124	0.0400277	2.94147e-06
PWY.5005..biotin.biosynthesis.II	rs9765093	G	A	0.265378	0.109305	0.0236336	3.74639e-06
PWY.5005..biotin.biosynthesis.II	rs17569415	G	A	0.340946	0.0985581	0.021308	3.73868e-06
PWY.5005..biotin.biosynthesis.II	rs11143787	A	G	0.285638	-0.10532	0.0237885	9.53944e-06
PWY.5005..biotin.biosynthesis.II	rs16908224	A	G	0.230424	-0.108766	0.0238363	5.04242e-06
PWY.5005..biotin.biosynthesis.II	rs9569181	T	C	0.081752	-0.169449	0.0373685	5.77307e-06
PWY.5005..biotin.biosynthesis.II	rs113053719	C	A	0.100986	0.158942	0.0341622	3.27834e-06
PWY.5005..biotin.biosynthesis.II	rs17645023	A	T	0.245424	0.125699	0.0235802	9.78208e-08
PWY.5005..biotin.biosynthesis.II	rs6062355	G	T	0.144955	-0.143298	0.0309319	3.60937e-06
PWY.5022..4.aminobutanoate.degradation.V	rs35986566	A	G	0.386074	0.0824125	0.0184681	8.10393e-06
PWY.5022..4.aminobutanoate.degradation.V	rs2239926	G	C	0.276888	0.0965996	0.0198604	1.15081e-06
PWY.5022..4.aminobutanoate.degradation.V	rs117829634	A	G	0.0747059	-0.174867	0.0362802	1.43624e-06
PWY.5022..4.aminobutanoate.degradation.V	rs2948520	C	T	0.501949	0.0801306	0.0180433	8.95353e-06
PWY.5022..4.aminobutanoate.degradation.V	rs6105464	C	A	0.323442	-0.0847624	0.0188444	6.85927e-06
PWY.5088..L.glutamate.degradation.VIII..to.propanoate.	rs12028490	C	T	0.0871635	-0.274747	0.0600411	4.73974e-06
PWY.5088..L.glutamate.degradation.VIII..to.propanoate.	rs6438382	G	A	0.492623	-0.161494	0.035435	5.1776e-06
PWY.5088..L.glutamate.degradation.VIII..to.propanoate.	rs11732315	G	A	0.0608812	0.346719	0.0709011	1.00745e-06
PWY.5088..L.glutamate.degradation.VIII..to.propanoate.	rs2127754	G	A	0.368415	-0.161332	0.0352874	4.83241e-06
PWY.5088..L.glutamate.degradation.VIII..to.propanoate.	rs77267984	C	T	0.0771424	-0.302329	0.0675211	7.55041e-06
PWY.5088..L.glutamate.degradation.VIII..to.propanoate.	rs675403	A	G	0.253467	0.174413	0.0387138	6.63133e-06
PWY.5088..L.glutamate.degradation.VIII..to.propanoate.	rs11860007	A	T	0.377399	-0.156407	0.0347707	6.85164e-06
PWY.5088..L.glutamate.degradation.VIII..to.propanoate.	rs9927590	C	T	0.0843884	-0.339265	0.0590702	9.27824e-09
PWY.5088..L.glutamate.degradation.VIII..to.propanoate.	rs4507010	A	G	0.724424	0.177948	0.0399342	8.34866e-06
PWY.5097..L.lysine.biosynthesis.VI	rs11162626	A	T	0.177772	0.0987969	0.0212097	3.19135e-06
PWY.5097..L.lysine.biosynthesis.VI	rs7557745	T	C	0.930722	-0.148732	0.0321656	3.76518e-06
PWY.5097..L.lysine.biosynthesis.VI	rs289852	G	C	0.37541	-0.0741851	0.0166741	8.62248e-06
PWY.5097..L.lysine.biosynthesis.VI	rs111440229	A	G	0.0553672	-0.162824	0.0365826	8.55318e-06
PWY.5097..L.lysine.biosynthesis.VI	rs6873153	C	T	0.211044	-0.0897738	0.0198525	6.12503e-06
PWY.5097..L.lysine.biosynthesis.VI	rs6882828	G	T	0.178837	0.0951708	0.0211272	6.64789e-06
PWY.5097..L.lysine.biosynthesis.VI	rs3734447	T	G	0.597407	-0.0755862	0.016448	4.31754e-06
PWY.5097..L.lysine.biosynthesis.VI	rs56166050	C	T	0.194657	0.101884	0.0220272	3.73957e-06
PWY.5097..L.lysine.biosynthesis.VI	rs1962815	G	A	0.382817	0.0771051	0.0167663	4.24875e-06
PWY.5097..L.lysine.biosynthesis.VI	rs805719	G	A	0.827742	-0.0969086	0.0219057	9.69365e-06
PWY.5097..L.lysine.biosynthesis.VI	rs4939301	C	T	0.555692	-0.0833505	0.0167769	6.75906e-07
PWY.5097..L.lysine.biosynthesis.VI	rs10748397	T	G	0.758401	0.0837637	0.0189395	9.74796e-06
PWY.5097..L.lysine.biosynthesis.VI	rs76301358	G	A	0.171596	0.0962915	0.0215321	7.74903e-06
PWY.5097..L.lysine.biosynthesis.VI	rs754639	G	A	0.33023	0.092514	0.0184126	5.0476e-07
PWY.5097..L.lysine.biosynthesis.VI	rs7242421	T	C	0.315865	-0.0855779	0.0182788	2.8434e-06
PWY.5097..L.lysine.biosynthesis.VI	rs2822654	A	C	0.498252	0.0851494	0.0162803	1.69323e-07
PWY.5100..pyruvate.fermentation.to.acetate.and.lactate.II	rs602386	C	G	0.18448	-0.0971919	0.0214695	5.98351e-06
PWY.5100..pyruvate.fermentation.to.acetate.and.lactate.II	rs75331157	C	G	0.057573	0.159162	0.035794	8.72347e-06
PWY.5100..pyruvate.fermentation.to.acetate.and.lactate.II	rs12128621	T	A	0.50452	-0.0825138	0.0164369	5.16652e-07
PWY.5100..pyruvate.fermentation.to.acetate.and.lactate.II	rs7595525	A	C	0.200693	-0.0912273	0.0203954	7.71529e-06
PWY.5100..pyruvate.fermentation.to.acetate.and.lactate.II	rs4533457	T	G	0.813065	0.0949563	0.0210722	6.59854e-06
PWY.5100..pyruvate.fermentation.to.acetate.and.lactate.II	rs2624881	T	C	0.0879416	0.128454	0.0284322	6.24599e-06
PWY.5100..pyruvate.fermentation.to.acetate.and.lactate.II	rs11249616	G	A	0.219036	-0.0960622	0.0204511	2.638e-06
PWY.5100..pyruvate.fermentation.to.acetate.and.lactate.II	rs3812328	G	A	0.347247	-0.0772099	0.017091	6.25483e-06
PWY.5100..pyruvate.fermentation.to.acetate.and.lactate.II	rs80315336	G	A	0.0654592	0.156289	0.034934	7.68309e-06
PWY.5100..pyruvate.fermentation.to.acetate.and.lactate.II	rs117996720	C	A	0.0608325	-0.167688	0.0368444	5.33263e-06
PWY.5100..pyruvate.fermentation.to.acetate.and.lactate.II	rs12280724	G	T	0.0762468	-0.137533	0.0304651	6.34824e-06
PWY.5100..pyruvate.fermentation.to.acetate.and.lactate.II	rs9954361	T	A	0.195492	0.0961991	0.0215077	7.72075e-06
PWY.5100..pyruvate.fermentation.to.acetate.and.lactate.II	rs1187244	T	C	0.304888	-0.0863736	0.01771	1.07657e-06
PWY.5100..pyruvate.fermentation.to.acetate.and.lactate.II	rs4816116	A	G	0.127913	-0.113439	0.0250079	5.72988e-06
PWY.5100..pyruvate.fermentation.to.acetate.and.lactate.II	rs139828044	C	T	0.0793644	-0.147392	0.0330041	7.97434e-06
PWY.5101..L.isoleucine.biosynthesis.II	rs17793651	C	T	0.0526319	-0.173607	0.0375448	3.76431e-06
PWY.5101..L.isoleucine.biosynthesis.II	rs57592260	G	T	0.287597	-0.0899785	0.0183466	9.37253e-07
PWY.5101..L.isoleucine.biosynthesis.II	rs10015335	T	A	0.338509	-0.079337	0.0174319	5.33281e-06
PWY.5101..L.isoleucine.biosynthesis.II	rs67560429	A	G	0.333713	0.0776669	0.017482	8.88491e-06
PWY.5101..L.isoleucine.biosynthesis.II	rs12189770	A	G	0.258698	-0.0917168	0.0207282	9.65621e-06
PWY.5101..L.isoleucine.biosynthesis.II	rs4744061	G	A	0.176991	-0.0994209	0.021482	3.69052e-06
PWY.5101..L.isoleucine.biosynthesis.II	rs680138	C	T	0.617861	-0.0767407	0.0170434	6.71094e-06
PWY.5101..L.isoleucine.biosynthesis.II	rs34025630	C	T	0.182399	-0.100746	0.0216268	3.1866e-06
PWY.5101..L.isoleucine.biosynthesis.II	rs10498546	C	T	0.215289	-0.090309	0.0199779	6.1708e-06
PWY.5101..L.isoleucine.biosynthesis.II	rs116856824	G	T	0.0546963	-0.171955	0.037782	5.33296e-06
PWY.5101..L.isoleucine.biosynthesis.II	rs28513874	A	G	0.37101	-0.0852611	0.0169767	5.10722e-07
PWY.5101..L.isoleucine.biosynthesis.II	rs4798876	G	A	0.468011	-0.0777825	0.016781	3.56681e-06
PWY.5101..L.isoleucine.biosynthesis.II	rs9304309	A	G	0.252999	0.0871492	0.0191799	5.52575e-06
PWY.5104..L.isoleucine.biosynthesis.IV	rs17042641	G	C	0.251995	-0.0893593	0.0186885	1.73974e-06
PWY.5104..L.isoleucine.biosynthesis.IV	rs111831915	G	A	0.091669	0.127343	0.0287575	9.50428e-06
PWY.5104..L.isoleucine.biosynthesis.IV	rs153114	T	C	0.271122	-0.0876991	0.0182213	1.48685e-06
PWY.5104..L.isoleucine.biosynthesis.IV	rs10810562	T	C	0.857462	-0.119688	0.0231575	2.36024e-07
PWY.5104..L.isoleucine.biosynthesis.IV	rs1904729	G	A	0.596126	0.0773397	0.0166746	3.5148e-06
PWY.5104..L.isoleucine.biosynthesis.IV	rs1887496	A	G	0.406246	-0.0749804	0.0163068	4.26368e-06
PWY.5104..L.isoleucine.biosynthesis.IV	rs77090789	T	C	0.110354	-0.122242	0.0257831	2.12469e-06
PWY.5104..L.isoleucine.biosynthesis.IV	rs1997943	G	A	0.245532	0.0858536	0.0187379	4.60938e-06
PWY.5104..L.isoleucine.biosynthesis.IV	rs76878083	C	T	0.0879141	0.139461	0.0307677	5.82282e-06
PWY.5121..superpathway.of.geranylgeranyl.diphosphate.biosynthesis.II..via.MEP.	rs3010318	T	G	0.856341	0.12472	0.0254893	9.92999e-07
PWY.5121..superpathway.of.geranylgeranyl.diphosphate.biosynthesis.II..via.MEP.	rs12468621	C	G	0.0778536	-0.156225	0.0347432	6.90662e-06
PWY.5121..superpathway.of.geranylgeranyl.diphosphate.biosynthesis.II..via.MEP.	rs12477233	G	A	0.0953506	0.172524	0.0362487	1.94118e-06
PWY.5121..superpathway.of.geranylgeranyl.diphosphate.biosynthesis.II..via.MEP.	rs34280534	G	C	0.195189	0.10559	0.0224937	2.67644e-06
PWY.5121..superpathway.of.geranylgeranyl.diphosphate.biosynthesis.II..via.MEP.	rs11708774	A	G	0.370633	-0.0874978	0.0187245	2.96987e-06
PWY.5121..superpathway.of.geranylgeranyl.diphosphate.biosynthesis.II..via.MEP.	rs6872950	C	T	0.787312	0.0967609	0.0217042	8.26676e-06
PWY.5121..superpathway.of.geranylgeranyl.diphosphate.biosynthesis.II..via.MEP.	rs1348	T	C	0.198638	-0.103083	0.0222436	3.58214e-06
PWY.5121..superpathway.of.geranylgeranyl.diphosphate.biosynthesis.II..via.MEP.	rs7768092	T	C	0.0753044	0.168872	0.0366397	4.04647e-06
PWY.5121..superpathway.of.geranylgeranyl.diphosphate.biosynthesis.II..via.MEP.	rs73223276	C	A	0.076636	0.16298	0.0361788	6.6418e-06
PWY.5121..superpathway.of.geranylgeranyl.diphosphate.biosynthesis.II..via.MEP.	rs34880012	T	C	0.0974342	-0.168228	0.0335577	5.35598e-07
PWY.5121..superpathway.of.geranylgeranyl.diphosphate.biosynthesis.II..via.MEP.	rs324546	A	G	0.623757	-0.0869535	0.0185896	2.90347e-06
PWY.5121..superpathway.of.geranylgeranyl.diphosphate.biosynthesis.II..via.MEP.	rs10786832	C	T	0.372798	0.085438	0.0186763	4.76965e-06
PWY.5121..superpathway.of.geranylgeranyl.diphosphate.biosynthesis.II..via.MEP.	rs118145836	G	A	0.125925	-0.128246	0.0279642	4.51664e-06
PWY.5173..superpathway.of.acetyl.CoA.biosynthesis	rs57556486	A	C	0.100193	-0.166228	0.0369351	6.7778e-06
PWY.5173..superpathway.of.acetyl.CoA.biosynthesis	rs72802218	A	C	0.276743	0.110332	0.0243166	5.69789e-06
PWY.5173..superpathway.of.acetyl.CoA.biosynthesis	rs11684212	C	T	0.0510055	-0.233394	0.0506614	4.08617e-06
PWY.5173..superpathway.of.acetyl.CoA.biosynthesis	rs78721974	C	G	0.0762398	0.194905	0.0430417	5.94649e-06
PWY.5173..superpathway.of.acetyl.CoA.biosynthesis	rs10433369	T	A	0.212694	-0.127888	0.0272418	2.67211e-06
PWY.5173..superpathway.of.acetyl.CoA.biosynthesis	rs56349005	C	T	0.193825	-0.125349	0.0280718	7.99596e-06
PWY.5173..superpathway.of.acetyl.CoA.biosynthesis	rs16880922	C	T	0.0949568	0.169769	0.0382782	9.20121e-06
PWY.5173..superpathway.of.acetyl.CoA.biosynthesis	rs9649791	C	T	0.0951246	0.170452	0.0380155	7.33424e-06
PWY.5173..superpathway.of.acetyl.CoA.biosynthesis	rs72497321	A	G	0.104649	-0.163914	0.0365851	7.45233e-06
PWY.5173..superpathway.of.acetyl.CoA.biosynthesis	rs10989489	C	T	0.170248	0.14012	0.0299466	2.88268e-06
PWY.5173..superpathway.of.acetyl.CoA.biosynthesis	rs9969725	A	G	0.0970736	-0.195776	0.0386241	4.0043e-07
PWY.5173..superpathway.of.acetyl.CoA.biosynthesis	rs4442602	T	C	0.67759	-0.109588	0.0246138	8.49599e-06
PWY.5173..superpathway.of.acetyl.CoA.biosynthesis	rs9965721	A	C	0.57824	-0.11424	0.0246148	3.46521e-06
PWY.5173..superpathway.of.acetyl.CoA.biosynthesis	rs8108922	C	T	0.557354	-0.105907	0.022132	1.70777e-06
PWY.5177..glutaryl.CoA.degradation	rs6705904	T	G	0.607313	0.0777489	0.0164847	2.40008e-06
PWY.5177..glutaryl.CoA.degradation	rs6771585	C	T	0.268426	-0.0828843	0.0186237	8.5684e-06
PWY.5177..glutaryl.CoA.degradation	rs73035953	G	A	0.182476	-0.0938675	0.0211146	8.76432e-06
PWY.5177..glutaryl.CoA.degradation	rs2467707	T	C	0.890111	0.119244	0.0256029	3.20157e-06
PWY.5177..glutaryl.CoA.degradation	rs2769148	T	A	0.0847084	-0.137397	0.0292051	2.54412e-06
PWY.5177..glutaryl.CoA.degradation	rs34436485	T	G	0.22915	-0.0863431	0.0194084	8.63746e-06
PWY.5177..glutaryl.CoA.degradation	rs6504045	A	G	0.265363	0.0838954	0.0182589	4.33247e-06
PWY.5177..glutaryl.CoA.degradation	rs36720	T	C	0.306315	-0.078686	0.0176808	8.57211e-06
PWY.5177..glutaryl.CoA.degradation	rs2746259	G	A	0.621172	0.0816556	0.0181758	7.03751e-06
PWY.5188..tetrapyrrole.biosynthesis.I..from.glutamate.	rs7514177	G	A	0.367239	0.0845949	0.0169102	5.65604e-07
PWY.5188..tetrapyrrole.biosynthesis.I..from.glutamate.	rs56328422	T	C	0.27704	0.0920807	0.0185967	7.36618e-07
PWY.5188..tetrapyrrole.biosynthesis.I..from.glutamate.	rs6883971	G	A	0.500646	-0.0747935	0.0161242	3.50777e-06
PWY.5188..tetrapyrrole.biosynthesis.I..from.glutamate.	rs6955039	G	A	0.0870727	0.132395	0.0288909	4.59245e-06
PWY.5188..tetrapyrrole.biosynthesis.I..from.glutamate.	rs11784752	C	G	0.0773139	-0.15161	0.0309735	9.83886e-07
PWY.5188..tetrapyrrole.biosynthesis.I..from.glutamate.	rs10097925	A	G	0.0903157	0.127694	0.0280562	5.32991e-06
PWY.5188..tetrapyrrole.biosynthesis.I..from.glutamate.	rs72836424	T	C	0.0785636	0.134741	0.0298751	6.47836e-06
PWY.5188..tetrapyrrole.biosynthesis.I..from.glutamate.	rs602124	G	C	0.772156	-0.085996	0.0193755	9.06351e-06
PWY.5188..tetrapyrrole.biosynthesis.I..from.glutamate.	rs4268811	A	C	0.332946	0.0874016	0.0174958	5.86616e-07
PWY.5188..tetrapyrrole.biosynthesis.I..from.glutamate.	rs75605963	C	T	0.0588897	-0.156385	0.0354002	9.97919e-06
PWY.5188..tetrapyrrole.biosynthesis.I..from.glutamate.	rs61086481	G	A	0.210287	0.0879345	0.019844	9.36662e-06
PWY.5188..tetrapyrrole.biosynthesis.I..from.glutamate.	rs4810354	G	A	0.727515	-0.093531	0.0188279	6.77569e-07
PWY.5189..tetrapyrrole.biosynthesis.II..from.glycine.	rs78900653	A	G	0.0626405	-0.186456	0.0408695	5.06126e-06
PWY.5189..tetrapyrrole.biosynthesis.II..from.glycine.	rs497333	T	G	0.668849	-0.100133	0.0222943	7.07417e-06
PWY.5189..tetrapyrrole.biosynthesis.II..from.glycine.	rs11164337	C	T	0.335786	-0.103145	0.0211939	1.13463e-06
PWY.5189..tetrapyrrole.biosynthesis.II..from.glycine.	rs1408826	G	C	0.532828	0.0991627	0.0201667	8.78088e-07
PWY.5189..tetrapyrrole.biosynthesis.II..from.glycine.	rs9999134	T	A	0.413889	-0.0906156	0.0204524	9.39888e-06
PWY.5189..tetrapyrrole.biosynthesis.II..from.glycine.	rs9394084	G	A	0.249958	-0.112177	0.0248409	6.30736e-06
PWY.5189..tetrapyrrole.biosynthesis.II..from.glycine.	rs4291387	G	A	0.326343	0.0960681	0.021356	6.8466e-06
PWY.5189..tetrapyrrole.biosynthesis.II..from.glycine.	rs11601607	G	T	0.0739059	-0.177624	0.0388716	4.88879e-06
PWY.5189..tetrapyrrole.biosynthesis.II..from.glycine.	rs17181375	G	A	0.0764906	0.170862	0.0382622	7.98645e-06
PWY.5189..tetrapyrrole.biosynthesis.II..from.glycine.	rs4930770	C	T	0.245025	0.105489	0.0233603	6.30997e-06
PWY.5189..tetrapyrrole.biosynthesis.II..from.glycine.	rs2695011	C	T	0.935027	0.20264	0.044901	6.39029e-06
PWY.5189..tetrapyrrole.biosynthesis.II..from.glycine.	rs1696430	G	A	0.0698958	-0.1744	0.0390885	8.13257e-06
PWY.5189..tetrapyrrole.biosynthesis.II..from.glycine.	rs1437589	G	C	0.475967	-0.0966287	0.0202973	1.92961e-06
PWY.5189..tetrapyrrole.biosynthesis.II..from.glycine.	rs28645782	T	C	0.741605	0.107058	0.0233139	4.39011e-06
PWY.5345..superpathway.of.L.methionine.biosynthesis..by.sulfhydrylation.	rs55974538	G	A	0.117807	-0.11291	0.025371	8.57238e-06
PWY.5345..superpathway.of.L.methionine.biosynthesis..by.sulfhydrylation.	rs2305588	T	C	0.200682	-0.0980614	0.0204326	1.59255e-06
PWY.5345..superpathway.of.L.methionine.biosynthesis..by.sulfhydrylation.	rs34153461	A	C	0.457711	0.0759731	0.0171584	9.52166e-06
PWY.5345..superpathway.of.L.methionine.biosynthesis..by.sulfhydrylation.	rs13266584	T	A	0.0870627	0.132093	0.029505	7.57108e-06
PWY.5345..superpathway.of.L.methionine.biosynthesis..by.sulfhydrylation.	rs12541554	G	A	0.342803	-0.0806005	0.0170578	2.29965e-06
PWY.5345..superpathway.of.L.methionine.biosynthesis..by.sulfhydrylation.	rs11631625	A	G	0.241789	-0.0861176	0.0190931	6.47073e-06
PWY.5345..superpathway.of.L.methionine.biosynthesis..by.sulfhydrylation.	rs12442423	A	C	0.168002	-0.0975472	0.0220458	9.65536e-06
PWY.5345..superpathway.of.L.methionine.biosynthesis..by.sulfhydrylation.	rs77586457	G	A	0.0567096	0.175786	0.0364365	1.4039e-06
PWY.5345..superpathway.of.L.methionine.biosynthesis..by.sulfhydrylation.	rs36095827	G	T	0.52524	0.0875099	0.0163625	8.88323e-08
PWY.5345..superpathway.of.L.methionine.biosynthesis..by.sulfhydrylation.	rs77995790	T	C	0.0617925	-0.158003	0.0343555	4.24401e-06
PWY.5345..superpathway.of.L.methionine.biosynthesis..by.sulfhydrylation.	rs73009442	C	A	0.287204	0.0928574	0.0199593	3.28181e-06
PWY.5384..sucrose.degradation.IV..sucrose.phosphorylase.	rs469926	T	C	0.582726	-0.0936989	0.0208728	7.15438e-06
PWY.5384..sucrose.degradation.IV..sucrose.phosphorylase.	rs1641129	G	T	0.0583257	-0.204992	0.045167	5.66453e-06
PWY.5384..sucrose.degradation.IV..sucrose.phosphorylase.	rs6794521	T	C	0.545526	0.0956983	0.0203386	2.53537e-06
PWY.5384..sucrose.degradation.IV..sucrose.phosphorylase.	rs12646654	T	C	0.315164	-0.0955337	0.0216118	9.85011e-06
PWY.5384..sucrose.degradation.IV..sucrose.phosphorylase.	rs140865787	C	T	0.0548948	0.211017	0.0446248	2.25982e-06
PWY.5384..sucrose.degradation.IV..sucrose.phosphorylase.	rs2962259	T	C	0.799817	0.122254	0.0254425	1.5466e-06
PWY.5384..sucrose.degradation.IV..sucrose.phosphorylase.	rs9386212	G	T	0.590529	0.0947158	0.0208453	5.52629e-06
PWY.5384..sucrose.degradation.IV..sucrose.phosphorylase.	rs2690294	C	G	0.450437	-0.0945844	0.0210304	6.87542e-06
PWY.5384..sucrose.degradation.IV..sucrose.phosphorylase.	rs10450895	C	T	0.417494	-0.0956152	0.0207984	4.28136e-06
PWY.5505..L.glutamate.and.L.glutamine.biosynthesis	rs17029909	A	G	0.234966	-0.109856	0.023518	2.99557e-06
PWY.5505..L.glutamate.and.L.glutamine.biosynthesis	rs822165	A	G	0.478061	-0.0870616	0.0195363	8.33447e-06
PWY.5505..L.glutamate.and.L.glutamine.biosynthesis	rs1323288	T	G	0.264833	-0.104898	0.0232863	6.64585e-06
PWY.5505..L.glutamate.and.L.glutamine.biosynthesis	rs13407420	C	A	0.463935	0.0901004	0.0200652	7.10923e-06
PWY.5505..L.glutamate.and.L.glutamine.biosynthesis	rs78559400	C	T	0.0569253	0.229021	0.0481591	1.9794e-06
PWY.5505..L.glutamate.and.L.glutamine.biosynthesis	rs2419533	A	G	0.820936	-0.114824	0.0257425	8.1778e-06
PWY.5505..L.glutamate.and.L.glutamine.biosynthesis	rs76063194	G	T	0.0928905	0.16236	0.0337697	1.52561e-06
PWY.5505..L.glutamate.and.L.glutamine.biosynthesis	rs1109059	T	C	0.646941	0.0943718	0.0210109	7.07042e-06
PWY.5505..L.glutamate.and.L.glutamine.biosynthesis	rs32064	C	T	0.465387	0.0953215	0.0201502	2.23926e-06
PWY.5505..L.glutamate.and.L.glutamine.biosynthesis	rs1265156	C	A	0.311627	-0.0977303	0.0214335	5.12264e-06
PWY.5505..L.glutamate.and.L.glutamine.biosynthesis	rs72956316	T	C	0.110632	-0.151959	0.0322146	2.3924e-06
PWY.5505..L.glutamate.and.L.glutamine.biosynthesis	rs11144743	C	T	0.0718881	-0.171868	0.0383075	7.23911e-06
PWY.5505..L.glutamate.and.L.glutamine.biosynthesis	rs77963678	T	C	0.0974272	0.15031	0.0335615	7.51121e-06
PWY.5505..L.glutamate.and.L.glutamine.biosynthesis	rs61311341	T	G	0.100968	-0.155422	0.0339779	4.78004e-06
PWY.5505..L.glutamate.and.L.glutamine.biosynthesis	rs12414617	T	G	0.0745865	-0.199019	0.0391838	3.79173e-07
PWY.5505..L.glutamate.and.L.glutamine.biosynthesis	rs472752	A	C	0.598315	0.0930875	0.0206684	6.67317e-06
PWY.5505..L.glutamate.and.L.glutamine.biosynthesis	rs11027972	A	G	0.0624236	-0.202865	0.0426597	1.98026e-06
PWY.5505..L.glutamate.and.L.glutamine.biosynthesis	rs16934689	A	G	0.125403	-0.145495	0.0305982	1.9845e-06
PWY.5505..L.glutamate.and.L.glutamine.biosynthesis	rs58095618	G	A	0.100818	-0.152287	0.0328042	3.44541e-06
PWY.5656..mannosylglycerate.biosynthesis.I	rs114111279	C	A	0.0785548	0.346972	0.0736956	2.49949e-06
PWY.5656..mannosylglycerate.biosynthesis.I	rs35832957	C	T	0.161574	0.25379	0.0540401	2.64873e-06
PWY.5656..mannosylglycerate.biosynthesis.I	rs60206080	A	C	0.246585	-0.217023	0.0440873	8.54098e-07
PWY.5656..mannosylglycerate.biosynthesis.I	rs10001022	C	T	0.0692782	0.397916	0.0732267	5.50946e-08
PWY.5656..mannosylglycerate.biosynthesis.I	rs844134	C	T	0.290074	-0.199912	0.0436591	4.67361e-06
PWY.5656..mannosylglycerate.biosynthesis.I	rs273145	T	C	0.686695	0.183214	0.0405569	6.25852e-06
PWY.5656..mannosylglycerate.biosynthesis.I	rs12667987	C	G	0.459822	-0.181826	0.0409418	8.9512e-06
PWY.5656..mannosylglycerate.biosynthesis.I	rs11217548	C	T	0.0682151	-0.34505	0.0754496	4.80205e-06
PWY.5656..mannosylglycerate.biosynthesis.I	rs12719736	C	T	0.146262	0.238351	0.0531521	7.31497e-06
PWY.5656..mannosylglycerate.biosynthesis.I	rs28510778	C	T	0.0522974	-0.412225	0.0891587	3.77328e-06
PWY.5656..mannosylglycerate.biosynthesis.I	rs12930516	T	C	0.561242	0.178996	0.0384823	3.2972e-06
PWY.5656..mannosylglycerate.biosynthesis.I	rs6063434	A	G	0.771033	-0.208672	0.0457102	4.99243e-06
PWY.5659..GDP.mannose.biosynthesis	rs13007173	A	G	0.101073	0.129791	0.0285764	5.57516e-06
PWY.5659..GDP.mannose.biosynthesis	rs56385884	A	G	0.0888632	-0.127456	0.0282124	6.25055e-06
PWY.5659..GDP.mannose.biosynthesis	rs56059111	T	A	0.0792144	-0.140037	0.0298206	2.65349e-06
PWY.5659..GDP.mannose.biosynthesis	rs73100534	G	C	0.0944874	-0.132943	0.0279034	1.89397e-06
PWY.5659..GDP.mannose.biosynthesis	rs2666365	C	T	0.176541	-0.0953908	0.020759	4.32457e-06
PWY.5659..GDP.mannose.biosynthesis	rs4837963	C	T	0.116006	0.121846	0.0252455	1.38987e-06
PWY.5659..GDP.mannose.biosynthesis	rs7086625	G	T	0.15398	0.104962	0.0221493	2.14939e-06
PWY.5659..GDP.mannose.biosynthesis	rs72929354	G	C	0.0635831	-0.162909	0.0352049	3.70176e-06
PWY.5659..GDP.mannose.biosynthesis	rs73170444	C	A	0.0520125	0.212819	0.041602	3.12747e-07
PWY.5667..CDP.diacylglycerol.biosynthesis.I	rs3860223	C	T	0.808219	0.0907144	0.0202542	7.5066e-06
PWY.5667..CDP.diacylglycerol.biosynthesis.I	rs111866871	A	G	0.110014	-0.117675	0.0253206	3.36134e-06
PWY.5667..CDP.diacylglycerol.biosynthesis.I	rs304820	G	T	0.307552	-0.0780772	0.0173192	6.54021e-06
PWY.5667..CDP.diacylglycerol.biosynthesis.I	rs73087038	T	C	0.0592312	-0.160748	0.0346118	3.41208e-06
PWY.5667..CDP.diacylglycerol.biosynthesis.I	rs76005509	C	A	0.118369	-0.120097	0.025172	1.83274e-06
PWY.5667..CDP.diacylglycerol.biosynthesis.I	rs9853551	T	C	0.625431	0.0742126	0.0163382	5.5654e-06
PWY.5667..CDP.diacylglycerol.biosynthesis.I	rs74537816	T	C	0.1229	-0.11528	0.024976	3.91917e-06
PWY.5667..CDP.diacylglycerol.biosynthesis.I	rs11764255	C	A	0.168117	0.103612	0.0217181	1.83525e-06
PWY.5667..CDP.diacylglycerol.biosynthesis.I	rs2227019	G	C	0.176764	0.0991645	0.0221387	7.49102e-06
PWY.5667..CDP.diacylglycerol.biosynthesis.I	rs1565690	G	A	0.0589198	0.175471	0.0349066	4.98549e-07
PWY.5667..CDP.diacylglycerol.biosynthesis.I	rs72768324	T	C	0.146899	0.104081	0.0231023	6.62989e-06
PWY.5667..CDP.diacylglycerol.biosynthesis.I	rs11040918	T	C	0.645727	0.0782005	0.0174	6.98073e-06
PWY.5667..CDP.diacylglycerol.biosynthesis.I	rs2662200	A	G	0.547052	-0.0720332	0.0159265	6.10081e-06
PWY.5667..CDP.diacylglycerol.biosynthesis.I	rs2899122	T	G	0.915703	-0.141827	0.029441	1.45498e-06
PWY.5667..CDP.diacylglycerol.biosynthesis.I	rs62087427	A	G	0.100849	0.11829	0.0265803	8.5759e-06
PWY.5667..CDP.diacylglycerol.biosynthesis.I	rs10409224	A	G	0.354823	-0.0785661	0.0169563	3.59637e-06
PWY.5667..CDP.diacylglycerol.biosynthesis.I	rs11086863	G	A	0.360961	-0.0782674	0.017591	8.61526e-06
PWY.5676..acetyl.CoA.fermentation.to.butanoate.II	rs4476386	C	G	0.5405	-0.0729334	0.0162973	7.6351e-06
PWY.5676..acetyl.CoA.fermentation.to.butanoate.II	rs10933259	A	G	0.287092	0.0833518	0.0180549	3.90137e-06
PWY.5676..acetyl.CoA.fermentation.to.butanoate.II	rs55906502	A	G	0.0889034	0.130872	0.0293518	8.2451e-06
PWY.5676..acetyl.CoA.fermentation.to.butanoate.II	rs34218333	T	A	0.206715	0.0915685	0.0203971	7.14636e-06
PWY.5676..acetyl.CoA.fermentation.to.butanoate.II	rs7043302	G	T	0.0508132	0.187733	0.0389839	1.46708e-06
PWY.5676..acetyl.CoA.fermentation.to.butanoate.II	rs409534	C	T	0.209549	-0.0932478	0.0202551	4.15126e-06
PWY.5676..acetyl.CoA.fermentation.to.butanoate.II	rs4533289	G	A	0.129961	-0.11869	0.0244319	1.18583e-06
PWY.5676..acetyl.CoA.fermentation.to.butanoate.II	rs11077815	T	C	0.616275	-0.0791191	0.0169237	2.93898e-06
PWY.5676..acetyl.CoA.fermentation.to.butanoate.II	rs150794	C	G	0.791033	-0.0954321	0.0213054	7.49055e-06
PWY.5686..UMP.biosynthesis	rs801356	G	C	0.941383	0.154211	0.0348444	9.61277e-06
PWY.5686..UMP.biosynthesis	rs111943101	G	A	0.185595	-0.10313	0.0231675	8.52811e-06
PWY.5686..UMP.biosynthesis	rs542914	C	A	0.39647	0.0789129	0.0170354	3.61641e-06
PWY.5686..UMP.biosynthesis	rs72918404	T	C	0.147413	-0.105726	0.0230278	4.40607e-06
PWY.5686..UMP.biosynthesis	rs217010	T	A	0.544723	0.0783441	0.0163731	1.71057e-06
PWY.5686..UMP.biosynthesis	rs10100272	A	G	0.832233	0.104402	0.0226546	4.057e-06
PWY.5686..UMP.biosynthesis	rs7108080	G	A	0.508635	-0.0769942	0.0167709	4.41276e-06
PWY.5686..UMP.biosynthesis	rs754639	G	A	0.33023	0.0870085	0.0184865	2.5188e-06
PWY.5695..urate.biosynthesis.inosine.5..phosphate.degradation	rs7551751	G	A	0.598166	0.0744567	0.0164681	6.14737e-06
PWY.5695..urate.biosynthesis.inosine.5..phosphate.degradation	rs57434716	G	A	0.325696	0.0773641	0.0173592	8.32466e-06
PWY.5695..urate.biosynthesis.inosine.5..phosphate.degradation	rs10057035	T	C	0.333288	-0.0765501	0.0172837	9.46537e-06
PWY.5695..urate.biosynthesis.inosine.5..phosphate.degradation	rs116873962	G	T	0.13023	0.110536	0.0247545	7.9971e-06
PWY.5695..urate.biosynthesis.inosine.5..phosphate.degradation	rs560351	A	T	0.823673	0.0969695	0.0218065	8.71525e-06
PWY.5695..urate.biosynthesis.inosine.5..phosphate.degradation	rs11139701	T	C	0.127457	0.111525	0.0247432	6.56636e-06
PWY.5695..urate.biosynthesis.inosine.5..phosphate.degradation	rs573126	A	C	0.285267	-0.0818401	0.0182486	7.30036e-06
PWY.5695..urate.biosynthesis.inosine.5..phosphate.degradation	rs98545	C	T	0.128081	0.111512	0.0251428	9.20152e-06
PWY.5695..urate.biosynthesis.inosine.5..phosphate.degradation	rs1561691	G	A	0.851021	0.10183	0.022946	9.08783e-06
PWY.5695..urate.biosynthesis.inosine.5..phosphate.degradation	rs11668451	A	G	0.0913128	-0.127508	0.0282562	6.40544e-06
PWY.5695..urate.biosynthesis.inosine.5..phosphate.degradation	rs111983634	T	A	0.0574869	-0.165132	0.0368272	7.32695e-06
PWY.5705..allantoin.degradation.to.glyoxylate.III	rs4669688	T	C	0.622084	0.146631	0.0321029	4.93496e-06
PWY.5705..allantoin.degradation.to.glyoxylate.III	rs3820904	A	G	0.768846	-0.160534	0.03591	7.80566e-06
PWY.5705..allantoin.degradation.to.glyoxylate.III	rs16851172	A	G	0.193511	-0.190818	0.0396411	1.48212e-06
PWY.5705..allantoin.degradation.to.glyoxylate.III	rs4683801	A	G	0.273418	0.17208	0.0380662	6.16826e-06
PWY.5705..allantoin.degradation.to.glyoxylate.III	rs10937272	C	G	0.338586	0.166947	0.0328605	3.76468e-07
PWY.5705..allantoin.degradation.to.glyoxylate.III	rs28465688	C	A	0.531041	0.140849	0.0307359	4.59338e-06
PWY.5705..allantoin.degradation.to.glyoxylate.III	rs13140123	T	A	0.0865392	-0.255831	0.0573178	8.06789e-06
PWY.5705..allantoin.degradation.to.glyoxylate.III	rs7822956	A	G	0.814694	0.211638	0.0404533	1.6799e-07
PWY.5705..allantoin.degradation.to.glyoxylate.III	rs12449342	G	A	0.722053	0.160955	0.0354844	5.73451e-06
PWY.5705..allantoin.degradation.to.glyoxylate.III	rs16993923	A	G	0.172361	-0.205762	0.0459587	7.56565e-06
PWY.5791..1.4.dihydroxy.2.naphthoate.biosynthesis.II..plants.	rs10192555	T	C	0.568064	0.105255	0.0232064	5.74435e-06
PWY.5791..1.4.dihydroxy.2.naphthoate.biosynthesis.II..plants.	rs7691920	A	G	0.702496	0.116198	0.0257387	6.34567e-06
PWY.5791..1.4.dihydroxy.2.naphthoate.biosynthesis.II..plants.	rs80031880	T	C	0.0649738	0.251853	0.0555391	5.76838e-06
PWY.5791..1.4.dihydroxy.2.naphthoate.biosynthesis.II..plants.	rs63721662	C	T	0.327555	-0.110728	0.0245862	6.67883e-06
PWY.5791..1.4.dihydroxy.2.naphthoate.biosynthesis.II..plants.	rs207254	G	C	0.49049	0.109973	0.0231251	1.97901e-06
PWY.5791..1.4.dihydroxy.2.naphthoate.biosynthesis.II..plants.	rs62465767	G	A	0.0949348	0.177111	0.040061	9.82284e-06
PWY.5791..1.4.dihydroxy.2.naphthoate.biosynthesis.II..plants.	rs4585628	A	G	0.104614	0.170362	0.038025	7.45537e-06
PWY.5791..1.4.dihydroxy.2.naphthoate.biosynthesis.II..plants.	rs11761901	G	A	0.213855	-0.137544	0.0278344	7.75143e-07
PWY.5791..1.4.dihydroxy.2.naphthoate.biosynthesis.II..plants.	rs28634397	C	T	0.079774	0.196644	0.042355	3.43783e-06
PWY.5791..1.4.dihydroxy.2.naphthoate.biosynthesis.II..plants.	rs9886448	T	C	0.123965	-0.15792	0.0347403	5.47488e-06
PWY.5791..1.4.dihydroxy.2.naphthoate.biosynthesis.II..plants.	rs61861701	A	G	0.247235	0.138831	0.0274846	4.38984e-07
PWY.5791..1.4.dihydroxy.2.naphthoate.biosynthesis.II..plants.	rs34011530	C	G	0.18175	-0.134451	0.0300979	7.92768e-06
PWY.5791..1.4.dihydroxy.2.naphthoate.biosynthesis.II..plants.	rs10793056	T	C	0.506205	-0.104156	0.0229619	5.73174e-06
PWY.5791..1.4.dihydroxy.2.naphthoate.biosynthesis.II..plants.	rs996888	A	G	0.902701	-0.182271	0.0389881	2.939e-06
PWY.5791..1.4.dihydroxy.2.naphthoate.biosynthesis.II..plants.	rs62079926	G	T	0.207428	0.137284	0.0283038	1.23235e-06
PWY.5791..1.4.dihydroxy.2.naphthoate.biosynthesis.II..plants.	rs2834173	T	C	0.424138	-0.107002	0.0233815	4.73158e-06
PWY.5791..1.4.dihydroxy.2.naphthoate.biosynthesis.II..plants.	rs9941912	G	C	0.0607982	-0.239966	0.0499897	1.58421e-06
PWY.5838..superpathway.of.menaquinol.8.biosynthesis.I	rs2010010	T	C	0.231858	0.172641	0.0354685	1.1305e-06
PWY.5838..superpathway.of.menaquinol.8.biosynthesis.I	rs1551680	C	T	0.0532869	0.304768	0.0689124	9.75443e-06
PWY.5838..superpathway.of.menaquinol.8.biosynthesis.I	rs8045590	C	A	0.888889	0.212173	0.0459052	3.80106e-06
PWY.5838..superpathway.of.menaquinol.8.biosynthesis.I	rs71323853	G	A	0.0852969	-0.243918	0.0538717	5.9615e-06
PWY.5850..superpathway.of.menaquinol.6.biosynthesis.I	rs76253510	G	A	0.0672308	0.321464	0.0690886	3.27263e-06
PWY.5850..superpathway.of.menaquinol.6.biosynthesis.I	rs4306193	C	A	0.494895	0.147132	0.0332888	9.87622e-06
PWY.5850..superpathway.of.menaquinol.6.biosynthesis.I	rs4075150	G	A	0.500912	-0.159952	0.0340355	2.60717e-06
PWY.5850..superpathway.of.menaquinol.6.biosynthesis.I	rs6444585	G	A	0.683973	0.170074	0.037838	6.96342e-06
PWY.5850..superpathway.of.menaquinol.6.biosynthesis.I	rs11753487	T	C	0.133847	-0.253668	0.0535559	2.17431e-06
PWY.5850..superpathway.of.menaquinol.6.biosynthesis.I	rs875897	C	G	0.867016	-0.241421	0.0516772	2.98689e-06
PWY.5850..superpathway.of.menaquinol.6.biosynthesis.I	rs10239134	G	A	0.103567	0.248673	0.055122	6.44259e-06
PWY.5850..superpathway.of.menaquinol.6.biosynthesis.I	rs11824678	A	C	0.105913	0.247837	0.0552553	7.28071e-06
PWY.5850..superpathway.of.menaquinol.6.biosynthesis.I	rs78897310	G	A	0.0858332	-0.27542	0.0622164	9.56389e-06
PWY.5850..superpathway.of.menaquinol.6.biosynthesis.I	rs35620562	T	C	0.189708	-0.195456	0.0438952	8.47608e-06
PWY.5850..superpathway.of.menaquinol.6.biosynthesis.I	rs3865408	A	T	0.104985	-0.274957	0.0577701	1.94068e-06
PWY.5850..superpathway.of.menaquinol.6.biosynthesis.I	rs62112542	G	A	0.235468	-0.184047	0.0404972	5.50159e-06
PWY.5913..TCA.cycle.VI..obligate.autotrophs.	rs242053	C	T	0.058192	-0.218655	0.049245	8.98985e-06
PWY.5913..TCA.cycle.VI..obligate.autotrophs.	rs2616174	C	T	0.257394	-0.111196	0.0240432	3.74912e-06
PWY.5913..TCA.cycle.VI..obligate.autotrophs.	rs12006002	C	T	0.339664	-0.100171	0.0216243	3.61512e-06
PWY.5913..TCA.cycle.VI..obligate.autotrophs.	rs61828192	C	G	0.147456	0.160365	0.0302332	1.13121e-07
PWY.5913..TCA.cycle.VI..obligate.autotrophs.	rs17175056	A	G	0.121156	0.14359	0.0314645	5.02909e-06
PWY.5913..TCA.cycle.VI..obligate.autotrophs.	rs28490985	T	A	0.226437	0.113361	0.0255265	8.95831e-06
PWY.5913..TCA.cycle.VI..obligate.autotrophs.	rs6052371	C	T	0.214021	0.117615	0.0259209	5.69361e-06
PWY.5913..TCA.cycle.VI..obligate.autotrophs.	rs2826386	C	T	0.416276	0.099493	0.0212898	2.96456e-06
PWY.5913..TCA.cycle.VI..obligate.autotrophs.	rs743920	C	G	0.126928	-0.166238	0.0353105	2.50305e-06
PWY.5918..superpathay.of.heme.biosynthesis.from.glutamate	rs12087936	G	A	0.141332	-0.145661	0.0311788	2.98579e-06
PWY.5918..superpathay.of.heme.biosynthesis.from.glutamate	rs76525743	T	C	0.074339	0.199721	0.0414867	1.47867e-06
PWY.5918..superpathay.of.heme.biosynthesis.from.glutamate	rs68116107	A	G	0.111485	0.161386	0.0364803	9.69332e-06
PWY.5918..superpathay.of.heme.biosynthesis.from.glutamate	rs35586568	G	A	0.0535691	0.228485	0.0513702	8.67464e-06
PWY.5918..superpathay.of.heme.biosynthesis.from.glutamate	rs4831157	G	C	0.436833	0.108553	0.0227817	1.88951e-06
PWY.5918..superpathay.of.heme.biosynthesis.from.glutamate	rs2913384	G	A	0.924665	-0.188034	0.0415236	5.94415e-06
PWY.5918..superpathay.of.heme.biosynthesis.from.glutamate	rs10089785	T	C	0.401736	0.101733	0.0228451	8.46169e-06
PWY.5918..superpathay.of.heme.biosynthesis.from.glutamate	rs61344468	A	G	0.124387	-0.156927	0.0339806	3.87242e-06
PWY.5918..superpathay.of.heme.biosynthesis.from.glutamate	rs7221236	A	G	0.638583	0.10055	0.0226016	8.63463e-06
PWY.5918..superpathay.of.heme.biosynthesis.from.glutamate	rs2116877	C	T	0.902589	-0.164697	0.0371034	9.04293e-06
PWY.5920..superpathway.of.heme.biosynthesis.from.glycine	rs2078597	A	G	0.10434	-0.294388	0.059051	6.186e-07
PWY.5920..superpathway.of.heme.biosynthesis.from.glycine	rs56931274	G	T	0.283056	-0.175476	0.0394446	8.64054e-06
PWY.5920..superpathway.of.heme.biosynthesis.from.glycine	rs147911740	G	A	0.0662413	0.345903	0.0714976	1.31171e-06
PWY.5920..superpathway.of.heme.biosynthesis.from.glycine	rs11771094	G	A	0.400993	-0.158301	0.0355869	8.65497e-06
PWY.5920..superpathway.of.heme.biosynthesis.from.glycine	rs10429455	G	C	0.51264	-0.164629	0.0354734	3.46887e-06
PWY.5920..superpathway.of.heme.biosynthesis.from.glycine	rs74471865	G	A	0.0533491	0.341856	0.0771678	9.42178e-06
PWY.5920..superpathway.of.heme.biosynthesis.from.glycine	rs7125672	A	G	0.562181	-0.178111	0.0359808	7.41463e-07
PWY.5920..superpathway.of.heme.biosynthesis.from.glycine	rs414161	A	G	0.28364	0.169392	0.0379151	7.90803e-06
PWY.5920..superpathway.of.heme.biosynthesis.from.glycine	rs12821396	C	T	0.0510083	0.396267	0.0792925	5.8067e-07
PWY.5920..superpathway.of.heme.biosynthesis.from.glycine	rs73160295	G	A	0.100678	-0.257202	0.0581614	9.76965e-06
PWY.5920..superpathway.of.heme.biosynthesis.from.glycine	rs34838879	A	G	0.0559422	0.416083	0.0871847	1.82016e-06
PWY.5941..glycogen.degradation.II..eukaryotic.	rs79195460	C	T	0.0548497	0.193987	0.043204	7.12186e-06
PWY.5941..glycogen.degradation.II..eukaryotic.	rs73816874	C	T	0.434074	0.0869627	0.0195266	8.44639e-06
PWY.5941..glycogen.degradation.II..eukaryotic.	rs2484671	G	C	0.0962477	-0.156409	0.0341626	4.68595e-06
PWY.5941..glycogen.degradation.II..eukaryotic.	rs4148913	A	G	0.443434	0.0924275	0.019703	2.71812e-06
PWY.5941..glycogen.degradation.II..eukaryotic.	rs2155128	C	T	0.595406	0.0864559	0.0193399	7.80995e-06
PWY.5941..glycogen.degradation.II..eukaryotic.	rs78689694	G	C	0.149301	0.125408	0.0268035	2.88568e-06
PWY.5941..glycogen.degradation.II..eukaryotic.	rs118026734	C	T	0.0577757	0.205727	0.0456228	6.50394e-06
PWY.5941..glycogen.degradation.II..eukaryotic.	rs321605	C	T	0.607674	-0.0920684	0.0199262	3.82874e-06
PWY.5941..glycogen.degradation.II..eukaryotic.	rs12606812	G	T	0.574679	0.0896761	0.0196441	4.9938e-06
PWY.5941..glycogen.degradation.II..eukaryotic.	rs3764571	T	C	0.307387	-0.0948593	0.020931	5.84269e-06
PWY.5941..glycogen.degradation.II..eukaryotic.	rs9979263	A	G	0.714393	0.110587	0.025015	9.83239e-06
PWY.5971..palmitate.biosynthesis.II..bacteria.and.plants.	rs16824588	T	C	0.417526	-0.0812684	0.017996	6.3046e-06
PWY.5971..palmitate.biosynthesis.II..bacteria.and.plants.	rs3936142	G	A	0.70319	0.0982908	0.0199481	8.33569e-07
PWY.5971..palmitate.biosynthesis.II..bacteria.and.plants.	rs831864	T	C	0.903397	0.146258	0.0316506	3.8188e-06
PWY.5971..palmitate.biosynthesis.II..bacteria.and.plants.	rs58803641	A	G	0.117129	0.1277	0.0276583	3.89232e-06
PWY.5971..palmitate.biosynthesis.II..bacteria.and.plants.	rs936232	G	A	0.355818	-0.0863461	0.0186802	3.79459e-06
PWY.5971..palmitate.biosynthesis.II..bacteria.and.plants.	rs10065090	A	G	0.0795024	0.147556	0.0329661	7.60565e-06
PWY.5971..palmitate.biosynthesis.II..bacteria.and.plants.	rs1154029	T	C	0.518805	-0.0817275	0.0184649	9.59472e-06
PWY.5971..palmitate.biosynthesis.II..bacteria.and.plants.	rs111452641	A	G	0.48553	0.0804908	0.0181205	8.91397e-06
PWY.5971..palmitate.biosynthesis.II..bacteria.and.plants.	rs12357875	C	T	0.0746233	0.157672	0.0337872	3.06185e-06
PWY.5971..palmitate.biosynthesis.II..bacteria.and.plants.	rs28416225	G	A	0.20514	-0.109389	0.0242163	6.26721e-06
PWY.5971..palmitate.biosynthesis.II..bacteria.and.plants.	rs1453942	A	G	0.559055	0.0838797	0.0180643	3.42743e-06
PWY.5971..palmitate.biosynthesis.II..bacteria.and.plants.	rs1436177	G	A	0.243165	-0.0999631	0.0211644	2.32207e-06
PWY.5971..palmitate.biosynthesis.II..bacteria.and.plants.	rs12605920	C	T	0.0546815	-0.181525	0.0410936	9.99223e-06
PWY.5971..palmitate.biosynthesis.II..bacteria.and.plants.	rs62108164	A	C	0.0664804	0.227978	0.0509785	7.74734e-06
PWY.5971..palmitate.biosynthesis.II..bacteria.and.plants.	rs6083566	A	C	0.692102	0.0896544	0.0197138	5.42079e-06
PWY.5971..palmitate.biosynthesis.II..bacteria.and.plants.	rs2838445	G	C	0.444064	0.0877575	0.0180908	1.22868e-06
PWY.5973..cis.vaccenate.biosynthesis	rs72676149	C	T	0.0689379	-0.168586	0.032424	1.99914e-07
PWY.5973..cis.vaccenate.biosynthesis	rs36081122	G	A	0.0672964	0.158488	0.0345607	4.52275e-06
PWY.5973..cis.vaccenate.biosynthesis	rs13139468	A	G	0.754715	-0.0872292	0.0194561	7.34678e-06
PWY.5973..cis.vaccenate.biosynthesis	rs1382794	A	C	0.647738	-0.0839889	0.0184268	5.16506e-06
PWY.5973..cis.vaccenate.biosynthesis	rs72815470	T	A	0.0605177	-0.163954	0.0370193	9.47215e-06
PWY.5973..cis.vaccenate.biosynthesis	rs4278144	A	C	0.35137	0.0814217	0.0172178	2.25716e-06
PWY.5973..cis.vaccenate.biosynthesis	rs7072479	A	C	0.476562	-0.0728056	0.0162802	7.74834e-06
PWY.5973..cis.vaccenate.biosynthesis	rs4751058	G	A	0.15327	-0.10964	0.022702	1.36842e-06
PWY.5973..cis.vaccenate.biosynthesis	rs13377496	C	T	0.0869516	-0.13346	0.0301469	9.55547e-06
PWY.5973..cis.vaccenate.biosynthesis	rs11110734	C	T	0.0881286	0.128847	0.0290875	9.43913e-06
PWY.5973..cis.vaccenate.biosynthesis	rs2039970	C	T	0.633698	0.0761333	0.0170182	7.69011e-06
PWY.5973..cis.vaccenate.biosynthesis	rs2199729	C	A	0.0812798	0.139488	0.0311437	7.50469e-06
PWY.5973..cis.vaccenate.biosynthesis	rs17509881	T	A	0.0603708	0.176081	0.0358414	8.97977e-07
PWY.5973..cis.vaccenate.biosynthesis	rs483485	C	T	0.917203	0.140699	0.0305173	4.01757e-06
PWY.5973..cis.vaccenate.biosynthesis	rs7268601	T	A	0.31818	0.0814429	0.0180135	6.14834e-06
PWY.5989..stearate.biosynthesis.II..bacteria.and.plants.	rs12611718	G	A	0.554349	0.0747537	0.0166171	6.84019e-06
PWY.5989..stearate.biosynthesis.II..bacteria.and.plants.	rs78561414	T	C	0.132735	-0.111273	0.0243866	5.04602e-06
PWY.5989..stearate.biosynthesis.II..bacteria.and.plants.	rs62191280	G	C	0.168202	-0.1023	0.022186	4.00673e-06
PWY.5989..stearate.biosynthesis.II..bacteria.and.plants.	rs114981645	G	A	0.0535532	-0.198497	0.0371633	9.23339e-08
PWY.5989..stearate.biosynthesis.II..bacteria.and.plants.	rs1335509	G	A	0.875546	-0.123858	0.0265736	3.14759e-06
PWY.5989..stearate.biosynthesis.II..bacteria.and.plants.	rs2814198	A	G	0.81567	-0.0930354	0.0209704	9.14275e-06
PWY.5989..stearate.biosynthesis.II..bacteria.and.plants.	rs1945878	T	C	0.841539	0.10788	0.0224058	1.47328e-06
PWY.5989..stearate.biosynthesis.II..bacteria.and.plants.	rs73210347	A	T	0.0998431	0.131763	0.0278078	2.15469e-06
PWY.6121..5.aminoimidazole.ribonucleotide.biosynthesis.I	rs17565738	T	C	0.130595	0.109393	0.0244461	7.64603e-06
PWY.6121..5.aminoimidazole.ribonucleotide.biosynthesis.I	rs7422743	C	T	0.640166	0.0778904	0.0168419	3.74954e-06
PWY.6121..5.aminoimidazole.ribonucleotide.biosynthesis.I	rs949889	C	T	0.823369	-0.0989242	0.0207844	1.9403e-06
PWY.6121..5.aminoimidazole.ribonucleotide.biosynthesis.I	rs13013209	C	G	0.494561	-0.0755064	0.0169473	8.37498e-06
PWY.6121..5.aminoimidazole.ribonucleotide.biosynthesis.I	rs2356936	C	G	0.752605	-0.0826788	0.0185312	8.13489e-06
PWY.6121..5.aminoimidazole.ribonucleotide.biosynthesis.I	rs9404304	C	T	0.20735	0.0926412	0.0203797	5.47376e-06
PWY.6121..5.aminoimidazole.ribonucleotide.biosynthesis.I	rs4960720	T	G	0.841949	0.103922	0.0216546	1.59403e-06
PWY.6121..5.aminoimidazole.ribonucleotide.biosynthesis.I	rs7012282	G	C	0.130547	-0.108652	0.0237076	4.58312e-06
PWY.6121..5.aminoimidazole.ribonucleotide.biosynthesis.I	rs3858437	G	A	0.227581	0.08431	0.0188692	7.89079e-06
PWY.6121..5.aminoimidazole.ribonucleotide.biosynthesis.I	rs112199808	C	A	0.0920788	-0.129859	0.028176	4.0489e-06
PWY.6121..5.aminoimidazole.ribonucleotide.biosynthesis.I	rs415502	A	C	0.539416	0.0706113	0.0159058	9.02281e-06
PWY.6123..inosine.5..phosphate.biosynthesis.I	rs79744905	A	C	0.16705	0.0965123	0.0217047	8.72407e-06
PWY.6123..inosine.5..phosphate.biosynthesis.I	rs7713337	T	C	0.348096	0.0823339	0.0171058	1.48519e-06
PWY.6123..inosine.5..phosphate.biosynthesis.I	rs2555143	T	G	0.611075	0.073762	0.0164806	7.61631e-06
PWY.6123..inosine.5..phosphate.biosynthesis.I	rs1802608	C	T	0.0601283	-0.156526	0.0346435	6.23719e-06
PWY.6123..inosine.5..phosphate.biosynthesis.I	rs3217852	G	C	0.221903	-0.0863884	0.0195063	9.47833e-06
PWY.6123..inosine.5..phosphate.biosynthesis.I	rs1076198	G	T	0.171427	0.0948556	0.0212868	8.34754e-06
PWY.6123..inosine.5..phosphate.biosynthesis.I	rs7236342	C	G	0.499865	-0.0790259	0.0163769	1.39686e-06
PWY.6125..superpathway.of.guanosine.nucleotides.de.novo.biosynthesis.II	rs12035670	C	T	0.332632	-0.0832324	0.0177472	2.73344e-06
PWY.6125..superpathway.of.guanosine.nucleotides.de.novo.biosynthesis.II	rs67977127	C	G	0.157117	0.121055	0.0235185	2.64355e-07
PWY.6125..superpathway.of.guanosine.nucleotides.de.novo.biosynthesis.II	rs72923573	G	A	0.115623	0.117939	0.0261704	6.58783e-06
PWY.6125..superpathway.of.guanosine.nucleotides.de.novo.biosynthesis.II	rs838736	G	A	0.539543	0.0730335	0.0165018	9.60845e-06
PWY.6125..superpathway.of.guanosine.nucleotides.de.novo.biosynthesis.II	rs10484603	A	G	0.105581	0.138656	0.0296705	2.96563e-06
PWY.6125..superpathway.of.guanosine.nucleotides.de.novo.biosynthesis.II	rs62444998	A	C	0.114578	-0.117753	0.025966	5.76285e-06
PWY.6125..superpathway.of.guanosine.nucleotides.de.novo.biosynthesis.II	rs4917011	C	T	0.223025	-0.0923215	0.0197904	3.08675e-06
PWY.6125..superpathway.of.guanosine.nucleotides.de.novo.biosynthesis.II	rs11259346	C	T	0.325841	0.0779607	0.0176125	9.58026e-06
PWY.6125..superpathway.of.guanosine.nucleotides.de.novo.biosynthesis.II	rs117176738	A	G	0.0555993	-0.164783	0.0359195	4.48465e-06
PWY.6125..superpathway.of.guanosine.nucleotides.de.novo.biosynthesis.II	rs141529746	G	A	0.15493	-0.104617	0.023567	9.03234e-06
PWY.6125..superpathway.of.guanosine.nucleotides.de.novo.biosynthesis.II	rs2831866	G	A	0.0718476	-0.168153	0.0359473	2.90015e-06
PWY.6147..6.hydroxymethyl.dihydropterin.diphosphate.biosynthesis.I	rs9428255	C	T	0.915129	-0.13401	0.0299121	7.45967e-06
PWY.6147..6.hydroxymethyl.dihydropterin.diphosphate.biosynthesis.I	rs73021847	T	C	0.055348	0.167156	0.0378294	9.93013e-06
PWY.6147..6.hydroxymethyl.dihydropterin.diphosphate.biosynthesis.I	rs993597	A	G	0.752699	-0.0846073	0.0189502	8.01741e-06
PWY.6147..6.hydroxymethyl.dihydropterin.diphosphate.biosynthesis.I	rs1813601	A	C	0.701239	0.0790939	0.0177905	8.75464e-06
PWY.6147..6.hydroxymethyl.dihydropterin.diphosphate.biosynthesis.I	rs11732083	C	A	0.231878	0.0887252	0.0192215	3.91347e-06
PWY.6147..6.hydroxymethyl.dihydropterin.diphosphate.biosynthesis.I	rs1366290	A	G	0.469278	-0.07591	0.016073	2.32586e-06
PWY.6147..6.hydroxymethyl.dihydropterin.diphosphate.biosynthesis.I	rs7462652	C	G	0.52246	0.0731884	0.0159961	4.75349e-06
PWY.6147..6.hydroxymethyl.dihydropterin.diphosphate.biosynthesis.I	rs10792007	T	C	0.565991	0.0803808	0.0161686	6.64703e-07
PWY.6147..6.hydroxymethyl.dihydropterin.diphosphate.biosynthesis.I	rs2714053	A	G	0.598328	-0.0959623	0.017586	4.84967e-08
PWY.6147..6.hydroxymethyl.dihydropterin.diphosphate.biosynthesis.I	rs77651025	G	C	0.0568179	0.16522	0.0373153	9.52586e-06
PWY.6147..6.hydroxymethyl.dihydropterin.diphosphate.biosynthesis.I	rs2548882	A	C	0.822267	-0.100029	0.0215575	3.48232e-06
PWY.6147..6.hydroxymethyl.dihydropterin.diphosphate.biosynthesis.I	rs1940600	G	T	0.59842	0.0791541	0.0169686	3.09017e-06
PWY.6147..6.hydroxymethyl.dihydropterin.diphosphate.biosynthesis.I	rs73401412	C	T	0.143375	-0.115537	0.024899	3.4802e-06
PWY.6147..6.hydroxymethyl.dihydropterin.diphosphate.biosynthesis.I	rs11090280	T	C	0.484462	0.0724173	0.0159664	5.74367e-06
PWY.6147..6.hydroxymethyl.dihydropterin.diphosphate.biosynthesis.I	rs5771226	T	C	0.535523	-0.0723826	0.0163305	9.32121e-06
PWY.6151..S.adenosyl.L.methionine.cycle.I	rs7513344	C	A	0.0865728	0.181259	0.0301318	1.79283e-09
PWY.6151..S.adenosyl.L.methionine.cycle.I	rs79033343	C	T	0.0748113	-0.137929	0.0304922	6.08504e-06
PWY.6151..S.adenosyl.L.methionine.cycle.I	rs1751578	C	T	0.446455	-0.0769954	0.0164974	3.05442e-06
PWY.6151..S.adenosyl.L.methionine.cycle.I	rs62314649	G	A	0.144953	-0.108276	0.0234693	3.95956e-06
PWY.6151..S.adenosyl.L.methionine.cycle.I	rs6879880	T	C	0.384954	0.0768625	0.0162327	2.18993e-06
PWY.6151..S.adenosyl.L.methionine.cycle.I	rs12530267	G	A	0.19027	0.0987123	0.0204932	1.45854e-06
PWY.6151..S.adenosyl.L.methionine.cycle.I	rs11994131	A	G	0.453585	-0.0706273	0.0159416	9.4069e-06
PWY.6151..S.adenosyl.L.methionine.cycle.I	rs10777329	T	C	0.583001	0.0715879	0.0160408	8.08694e-06
PWY.6151..S.adenosyl.L.methionine.cycle.I	rs11107219	A	G	0.0775957	-0.140759	0.0301074	2.93621e-06
PWY.6151..S.adenosyl.L.methionine.cycle.I	rs12833807	C	G	0.464291	0.0764044	0.0162284	2.50084e-06
PWY.6151..S.adenosyl.L.methionine.cycle.I	rs116996492	C	T	0.113678	-0.140893	0.0282078	5.88872e-07
PWY.6151..S.adenosyl.L.methionine.cycle.I	rs2827430	G	A	0.077787	-0.140764	0.03022	3.19349e-06
PWY.6151..S.adenosyl.L.methionine.cycle.I	rs4818783	C	G	0.121313	-0.111704	0.024511	5.18188e-06
PWY.6151..S.adenosyl.L.methionine.cycle.I	rs2235334	T	C	0.528302	-0.0835144	0.0157276	1.0959e-07
PWY.6151..S.adenosyl.L.methionine.cycle.I	rs1807675	T	G	0.616935	-0.0726953	0.0163102	8.31006e-06
PWY.6163..chorismate.biosynthesis.from.3.dehydroquinate	rs2813909	C	T	0.220554	0.0906401	0.0193856	2.93053e-06
PWY.6163..chorismate.biosynthesis.from.3.dehydroquinate	rs4581848	T	C	0.0517591	0.176156	0.0394872	8.15478e-06
PWY.6163..chorismate.biosynthesis.from.3.dehydroquinate	rs75060356	G	A	0.201451	-0.0951399	0.0201767	2.41314e-06
PWY.6163..chorismate.biosynthesis.from.3.dehydroquinate	rs1093520	T	G	0.915857	0.155616	0.033323	3.01309e-06
PWY.6163..chorismate.biosynthesis.from.3.dehydroquinate	rs62568138	A	G	0.057462	0.161024	0.0355535	5.92486e-06
PWY.6163..chorismate.biosynthesis.from.3.dehydroquinate	rs113358976	A	C	0.0665154	0.1485	0.0333825	8.65009e-06
PWY.6163..chorismate.biosynthesis.from.3.dehydroquinate	rs73200771	G	A	0.0520806	-0.174885	0.0358193	1.04793e-06
PWY.6163..chorismate.biosynthesis.from.3.dehydroquinate	rs62097226	T	A	0.0639117	0.159255	0.0341364	3.08253e-06
PWY.6163..chorismate.biosynthesis.from.3.dehydroquinate	rs7263922	C	T	0.232747	0.089691	0.0190361	2.45741e-06
PWY.6163..chorismate.biosynthesis.from.3.dehydroquinate	rs136110	T	C	0.208243	0.095786	0.0202343	2.20302e-06
PWY.621..sucrose.degradation.III..sucrose.invertase.	rs10515768	T	C	0.494986	0.0758433	0.0166525	5.25187e-06
PWY.621..sucrose.degradation.III..sucrose.invertase.	rs1221558	G	T	0.805197	-0.097888	0.0208796	2.75617e-06
PWY.621..sucrose.degradation.III..sucrose.invertase.	rs734738	C	T	0.544809	0.0769765	0.0172771	8.37302e-06
PWY.621..sucrose.degradation.III..sucrose.invertase.	rs7798564	C	T	0.82517	-0.0977785	0.0211209	3.66629e-06
PWY.621..sucrose.degradation.III..sucrose.invertase.	rs7989040	G	A	0.084858	-0.14697	0.0303512	1.2835e-06
PWY.621..sucrose.degradation.III..sucrose.invertase.	rs75967282	G	C	0.0514132	-0.191576	0.0375793	3.43413e-07
PWY.621..sucrose.degradation.III..sucrose.invertase.	rs6504045	A	G	0.265218	0.0847977	0.0181586	3.0143e-06
PWY.6263..superpathway.of.menaquinol.8.biosynthesis.II	rs11693339	T	C	0.296342	-0.1592	0.0343571	3.59209e-06
PWY.6263..superpathway.of.menaquinol.8.biosynthesis.II	rs73883495	A	T	0.112841	-0.22072	0.049573	8.49089e-06
PWY.6263..superpathway.of.menaquinol.8.biosynthesis.II	rs12218078	C	A	0.104227	-0.230734	0.0509749	5.99898e-06
PWY.6263..superpathway.of.menaquinol.8.biosynthesis.II	rs78044740	A	G	0.0565355	0.312579	0.0672004	3.29603e-06
PWY.6263..superpathway.of.menaquinol.8.biosynthesis.II	rs1006589	T	C	0.407314	0.153638	0.0337613	5.34637e-06
PWY.6284..superpathway.of.unsaturated.fatty.acids.biosynthesis..E..coli.	rs17033379	G	C	0.144102	-0.120386	0.0256997	2.80884e-06
PWY.6284..superpathway.of.unsaturated.fatty.acids.biosynthesis..E..coli.	rs6730157	A	G	0.268673	-0.0966221	0.0203381	2.02628e-06
PWY.6284..superpathway.of.unsaturated.fatty.acids.biosynthesis..E..coli.	rs2201179	G	C	0.533239	0.0846634	0.0178957	2.23497e-06
PWY.6284..superpathway.of.unsaturated.fatty.acids.biosynthesis..E..coli.	rs3774046	A	G	0.169099	0.108148	0.024014	6.68374e-06
PWY.6284..superpathway.of.unsaturated.fatty.acids.biosynthesis..E..coli.	rs12511142	C	A	0.532631	0.0797793	0.0179054	8.36565e-06
PWY.6284..superpathway.of.unsaturated.fatty.acids.biosynthesis..E..coli.	rs2961771	C	T	0.214148	0.101917	0.0220452	3.78096e-06
PWY.6284..superpathway.of.unsaturated.fatty.acids.biosynthesis..E..coli.	rs61406022	G	A	0.23517	0.101809	0.0220395	3.84838e-06
PWY.6284..superpathway.of.unsaturated.fatty.acids.biosynthesis..E..coli.	rs2903400	G	T	0.210115	-0.106115	0.0230007	3.95856e-06
PWY.6284..superpathway.of.unsaturated.fatty.acids.biosynthesis..E..coli.	rs117882621	C	G	0.0745627	-0.178562	0.0392434	5.36158e-06
PWY.6284..superpathway.of.unsaturated.fatty.acids.biosynthesis..E..coli.	rs10146289	G	A	0.413617	0.082696	0.0186892	9.65271e-06
PWY.6284..superpathway.of.unsaturated.fatty.acids.biosynthesis..E..coli.	rs34824853	G	A	0.0632517	-0.188816	0.0426358	9.48524e-06
PWY.6284..superpathway.of.unsaturated.fatty.acids.biosynthesis..E..coli.	rs142578694	C	T	0.170457	-0.116457	0.0249979	3.18264e-06
PWY.6285..superpathway.of.fatty.acids.biosynthesis..E..coli.	rs4648487	T	C	0.387593	-0.145884	0.0316974	4.17638e-06
PWY.6285..superpathway.of.fatty.acids.biosynthesis..E..coli.	rs11686319	G	A	0.194749	0.187164	0.0402541	3.32646e-06
PWY.6285..superpathway.of.fatty.acids.biosynthesis..E..coli.	rs996426	A	C	0.278287	0.167575	0.0349441	1.62262e-06
PWY.6285..superpathway.of.fatty.acids.biosynthesis..E..coli.	rs9994112	G	A	0.197016	0.180107	0.0403597	8.09968e-06
PWY.6285..superpathway.of.fatty.acids.biosynthesis..E..coli.	rs1419253	A	G	0.371009	0.152911	0.0336211	5.41416e-06
PWY.6285..superpathway.of.fatty.acids.biosynthesis..E..coli.	rs142500830	G	A	0.0514504	-0.322874	0.0706945	4.94334e-06
PWY.6285..superpathway.of.fatty.acids.biosynthesis..E..coli.	rs1784430	C	T	0.606237	-0.149956	0.0327002	4.52292e-06
PWY.6285..superpathway.of.fatty.acids.biosynthesis..E..coli.	rs2507904	T	C	0.530025	-0.13966	0.0312578	7.89589e-06
PWY.6285..superpathway.of.fatty.acids.biosynthesis..E..coli.	rs7322087	G	T	0.0967722	-0.254636	0.056934	7.73193e-06
PWY.6285..superpathway.of.fatty.acids.biosynthesis..E..coli.	rs77859481	C	T	0.0999669	0.249398	0.0546238	4.97726e-06
PWY.6285..superpathway.of.fatty.acids.biosynthesis..E..coli.	rs3861491	A	G	0.66192	-0.171693	0.0348592	8.42123e-07
PWY.6285..superpathway.of.fatty.acids.biosynthesis..E..coli.	rs148303468	C	T	0.200859	0.177441	0.0387795	4.74749e-06
PWY.6317..galactose.degradation.I..Leloir.pathway.	rs12035670	C	T	0.332632	0.081705	0.0176762	3.79477e-06
PWY.6317..galactose.degradation.I..Leloir.pathway.	rs115981692	G	A	0.052016	0.168762	0.0360659	2.87917e-06
PWY.6317..galactose.degradation.I..Leloir.pathway.	rs12623606	A	G	0.53817	-0.0734709	0.0162693	6.30398e-06
PWY.6317..galactose.degradation.I..Leloir.pathway.	rs13016472	C	T	0.365216	0.0804267	0.0172383	3.07734e-06
PWY.6317..galactose.degradation.I..Leloir.pathway.	rs10026887	C	T	0.309497	-0.0774366	0.0175062	9.7164e-06
PWY.6317..galactose.degradation.I..Leloir.pathway.	rs2168031	G	A	0.133681	0.127102	0.0252894	5.01065e-07
PWY.6317..galactose.degradation.I..Leloir.pathway.	rs7909120	C	T	0.293419	-0.0867345	0.0188332	4.11684e-06
PWY.6317..galactose.degradation.I..Leloir.pathway.	rs34566098	A	G	0.0538268	0.176661	0.0381057	3.55059e-06
PWY.6317..galactose.degradation.I..Leloir.pathway.	rs7998195	T	C	0.157971	0.0992887	0.0221857	7.62845e-06
PWY.6317..galactose.degradation.I..Leloir.pathway.	rs35778179	C	T	0.0884996	-0.139098	0.0312106	8.32144e-06
PWY.6317..galactose.degradation.I..Leloir.pathway.	rs79017683	C	T	0.0665022	-0.174312	0.0382226	5.10502e-06
PWY.6317..galactose.degradation.I..Leloir.pathway.	rs12976953	C	T	0.0983496	0.134427	0.0281616	1.81123e-06
PWY.6353..purine.nucleotides.degradation.II..aerobic.	rs10801008	C	T	0.204592	-0.0989151	0.0204746	1.35773e-06
PWY.6353..purine.nucleotides.degradation.II..aerobic.	rs7527876	T	C	0.177998	-0.100104	0.0214414	3.03077e-06
PWY.6353..purine.nucleotides.degradation.II..aerobic.	rs62167974	T	A	0.416264	-0.0760486	0.0169943	7.64307e-06
PWY.6353..purine.nucleotides.degradation.II..aerobic.	rs2895633	C	A	0.416051	-0.0828222	0.0167918	8.12643e-07
PWY.6353..purine.nucleotides.degradation.II..aerobic.	rs396769	T	C	0.22785	0.0928377	0.0202644	4.62078e-06
PWY.6353..purine.nucleotides.degradation.II..aerobic.	rs2768981	C	G	0.285092	0.0847845	0.0189508	7.67971e-06
PWY.6353..purine.nucleotides.degradation.II..aerobic.	rs12201310	C	A	0.129567	-0.120363	0.0246445	1.0398e-06
PWY.6353..purine.nucleotides.degradation.II..aerobic.	rs13205108	C	T	0.0754677	0.140698	0.0315456	8.19007e-06
PWY.6353..purine.nucleotides.degradation.II..aerobic.	rs4870408	T	C	0.0829161	0.137155	0.0301954	5.56519e-06
PWY.6353..purine.nucleotides.degradation.II..aerobic.	rs2137304	G	A	0.0902271	-0.156047	0.028477	4.25881e-08
PWY.6353..purine.nucleotides.degradation.II..aerobic.	rs12336386	G	A	0.148984	-0.110372	0.0230925	1.75662e-06
PWY.6353..purine.nucleotides.degradation.II..aerobic.	rs61828192	C	G	0.141527	0.109316	0.0242723	6.67658e-06
PWY.6353..purine.nucleotides.degradation.II..aerobic.	rs4551833	T	G	0.054037	-0.169028	0.0363326	3.28343e-06
PWY.6353..purine.nucleotides.degradation.II..aerobic.	rs12877628	G	A	0.117642	-0.147379	0.0328665	7.32005e-06
PWY.6353..purine.nucleotides.degradation.II..aerobic.	rs132685	G	C	0.291621	0.0872357	0.0188637	3.7546e-06
PWY.6471..peptidoglycan.biosynthesis.IV..Enterococcus.faecium.	rs1521646	G	C	0.485067	-0.17565	0.0389423	6.46659e-06
PWY.6471..peptidoglycan.biosynthesis.IV..Enterococcus.faecium.	rs3861977	A	T	0.123317	0.27831	0.0616502	6.35118e-06
PWY.6471..peptidoglycan.biosynthesis.IV..Enterococcus.faecium.	rs28433201	A	C	0.103038	0.30954	0.0625379	7.43506e-07
PWY.6471..peptidoglycan.biosynthesis.IV..Enterococcus.faecium.	rs610790	C	T	0.306114	-0.194498	0.0416848	3.07226e-06
PWY.6507..4.deoxy.L.threo.hex.4.enopyranuronate.degradation	rs6705904	T	G	0.607331	0.0795887	0.0165053	1.42126e-06
PWY.6507..4.deoxy.L.threo.hex.4.enopyranuronate.degradation	rs61798216	A	G	0.113463	-0.122536	0.0264795	3.69989e-06
PWY.6507..4.deoxy.L.threo.hex.4.enopyranuronate.degradation	rs73035953	G	A	0.182607	-0.0971018	0.02114	4.36329e-06
PWY.6507..4.deoxy.L.threo.hex.4.enopyranuronate.degradation	rs453891	T	G	0.5063	0.073694	0.0161018	4.72257e-06
PWY.6507..4.deoxy.L.threo.hex.4.enopyranuronate.degradation	rs2634527	T	C	0.498507	-0.0791804	0.0168003	2.44055e-06
PWY.6507..4.deoxy.L.threo.hex.4.enopyranuronate.degradation	rs74949229	G	A	0.0937926	-0.136508	0.0284225	1.56458e-06
PWY.6507..4.deoxy.L.threo.hex.4.enopyranuronate.degradation	rs12415307	A	G	0.28948	-0.0897529	0.0183935	1.06303e-06
PWY.6507..4.deoxy.L.threo.hex.4.enopyranuronate.degradation	rs3785822	G	A	0.178252	0.0988308	0.0211211	2.87945e-06
PWY.6507..4.deoxy.L.threo.hex.4.enopyranuronate.degradation	rs5756419	T	A	0.29333	0.0798299	0.0178543	7.7786e-06
PWY.6519..8.amino.7.oxononanoate.biosynthesis.I	rs16824588	T	C	0.41912	-0.0758233	0.0167556	6.03223e-06
PWY.6519..8.amino.7.oxononanoate.biosynthesis.I	rs9428065	C	T	0.794241	0.0918662	0.0207423	9.47053e-06
PWY.6519..8.amino.7.oxononanoate.biosynthesis.I	rs72775871	G	A	0.0768355	-0.143865	0.0322042	7.92146e-06
PWY.6519..8.amino.7.oxononanoate.biosynthesis.I	rs60960031	G	A	0.400586	-0.0818261	0.0169698	1.42225e-06
PWY.6519..8.amino.7.oxononanoate.biosynthesis.I	rs3936142	G	A	0.702293	0.0830346	0.0184747	6.97346e-06
PWY.6519..8.amino.7.oxononanoate.biosynthesis.I	rs936232	G	A	0.354711	-0.0793088	0.0173543	4.87793e-06
PWY.6519..8.amino.7.oxononanoate.biosynthesis.I	rs10065090	A	G	0.0803112	0.136917	0.0304984	7.14571e-06
PWY.6519..8.amino.7.oxononanoate.biosynthesis.I	rs17110951	G	C	0.0679397	-0.169484	0.0369058	4.38317e-06
PWY.6519..8.amino.7.oxononanoate.biosynthesis.I	rs17176180	G	A	0.164509	-0.107894	0.0243533	9.40724e-06
PWY.6519..8.amino.7.oxononanoate.biosynthesis.I	rs10408553	G	A	0.205165	0.0997311	0.0213437	2.97382e-06
PWY.6519..8.amino.7.oxononanoate.biosynthesis.I	rs2838700	C	T	0.103103	0.128519	0.0283814	5.94662e-06
PWY.6545..pyrimidine.deoxyribonucleotides.de.novo.biosynthesis.III	rs9681001	C	T	0.1627	-0.100325	0.0222674	6.62297e-06
PWY.6545..pyrimidine.deoxyribonucleotides.de.novo.biosynthesis.III	rs62335957	T	G	0.0738816	-0.152282	0.0310489	9.36273e-07
PWY.6545..pyrimidine.deoxyribonucleotides.de.novo.biosynthesis.III	rs113333050	C	T	0.0707679	-0.146766	0.0322778	5.44263e-06
PWY.6545..pyrimidine.deoxyribonucleotides.de.novo.biosynthesis.III	rs2381195	T	C	0.475705	0.0731366	0.0162834	7.07282e-06
PWY.6545..pyrimidine.deoxyribonucleotides.de.novo.biosynthesis.III	rs9630400	C	G	0.326503	-0.0786746	0.0173119	5.50569e-06
PWY.6545..pyrimidine.deoxyribonucleotides.de.novo.biosynthesis.III	rs1719290	C	T	0.389749	-0.0762109	0.0165576	4.1689e-06
PWY.6545..pyrimidine.deoxyribonucleotides.de.novo.biosynthesis.III	rs2620049	G	A	0.0844744	-0.131349	0.0295233	8.62691e-06
PWY.6545..pyrimidine.deoxyribonucleotides.de.novo.biosynthesis.III	rs144373948	A	G	0.586092	-0.0797501	0.0165006	1.34371e-06
PWY.6588..pyruvate.fermentation.to.acetone	rs72697193	C	T	0.115289	0.163585	0.0341381	1.65229e-06
PWY.6588..pyruvate.fermentation.to.acetone	rs12208192	G	C	0.253754	0.115602	0.0248543	3.30032e-06
PWY.6588..pyruvate.fermentation.to.acetone	rs72958820	C	T	0.0539994	0.223922	0.0481355	3.2886e-06
PWY.6588..pyruvate.fermentation.to.acetone	rs17860736	G	A	0.0534558	0.227408	0.0514809	9.99267e-06
PWY.6588..pyruvate.fermentation.to.acetone	rs11136990	A	G	0.176978	-0.130281	0.0284056	4.50824e-06
PWY.6588..pyruvate.fermentation.to.acetone	rs56059900	G	A	0.0664638	0.192896	0.0432582	8.22749e-06
PWY.6588..pyruvate.fermentation.to.acetone	rs12681707	C	T	0.143991	0.137286	0.0302121	5.51801e-06
PWY.6588..pyruvate.fermentation.to.acetone	rs7859760	T	G	0.517574	0.0942974	0.0212328	8.94926e-06
PWY.6588..pyruvate.fermentation.to.acetone	rs181499	G	T	0.391915	0.103319	0.0229898	6.98522e-06
PWY.6588..pyruvate.fermentation.to.acetone	rs10161329	G	A	0.130885	-0.141329	0.0316806	8.15602e-06
PWY.6588..pyruvate.fermentation.to.acetone	rs61992534	G	A	0.150825	-0.144107	0.03166	5.32163e-06
PWY.6588..pyruvate.fermentation.to.acetone	rs12591343	C	G	0.200701	-0.11752	0.0265516	9.5958e-06
PWY.6588..pyruvate.fermentation.to.acetone	rs1810574	C	T	0.943723	0.247719	0.0550425	6.77925e-06
PWY.6588..pyruvate.fermentation.to.acetone	rs34466545	G	A	0.364594	-0.103939	0.0231795	7.32294e-06
PWY.6590..superpathway.of.Clostridium.acetobutylicum.acidogenic.fermentation	rs13388077	C	T	0.120233	0.124899	0.025869	1.37803e-06
PWY.6590..superpathway.of.Clostridium.acetobutylicum.acidogenic.fermentation	rs17761209	C	G	0.123577	-0.112449	0.0254194	9.70099e-06
PWY.6590..superpathway.of.Clostridium.acetobutylicum.acidogenic.fermentation	rs739677	G	A	0.784264	-0.0948002	0.0202008	2.69378e-06
PWY.6590..superpathway.of.Clostridium.acetobutylicum.acidogenic.fermentation	rs1873661	G	T	0.483485	-0.0787015	0.0172679	5.17213e-06
PWY.6590..superpathway.of.Clostridium.acetobutylicum.acidogenic.fermentation	rs12149972	C	G	0.083861	-0.138469	0.0306972	6.45838e-06
PWY.6590..superpathway.of.Clostridium.acetobutylicum.acidogenic.fermentation	rs5996309	A	G	0.558541	-0.0814187	0.017727	4.37071e-06
PWY.6608..guanosine.nucleotides.degradation.III	rs13396356	A	T	0.0637442	0.150242	0.0339083	9.38631e-06
PWY.6608..guanosine.nucleotides.degradation.III	rs111907772	C	G	0.0799668	-0.141105	0.0314615	7.29098e-06
PWY.6608..guanosine.nucleotides.degradation.III	rs271787	T	C	0.100812	0.141461	0.0267929	1.29314e-07
PWY.6608..guanosine.nucleotides.degradation.III	rs78718945	G	A	0.063472	-0.157783	0.0345974	5.10239e-06
PWY.6608..guanosine.nucleotides.degradation.III	rs75292198	C	T	0.101679	0.134426	0.0291059	3.86517e-06
PWY.6608..guanosine.nucleotides.degradation.III	rs10885031	C	T	0.594299	0.0731679	0.0163522	7.65946e-06
PWY.6608..guanosine.nucleotides.degradation.III	rs17129454	G	C	0.0582692	-0.161589	0.0343715	2.58584e-06
PWY.6608..guanosine.nucleotides.degradation.III	rs12581863	C	T	0.371294	0.0769729	0.016834	4.81994e-06
PWY.6608..guanosine.nucleotides.degradation.III	rs77117941	T	G	0.0818668	0.143427	0.0295413	1.20308e-06
PWY.6608..guanosine.nucleotides.degradation.III	rs8001568	T	C	0.0931111	0.12943	0.0288084	7.02996e-06
PWY.6608..guanosine.nucleotides.degradation.III	rs12921427	A	C	0.896573	-0.124305	0.0272809	5.20191e-06
PWY.6608..guanosine.nucleotides.degradation.III	rs11079051	A	C	0.590187	-0.0755773	0.0165077	4.68747e-06
PWY.6609..adenine.and.adenosine.salvage.III	rs71437543	T	C	0.0715998	0.164921	0.0335498	8.84626e-07
PWY.6609..adenine.and.adenosine.salvage.III	rs10496240	A	G	0.205664	-0.0961367	0.0200962	1.71999e-06
PWY.6609..adenine.and.adenosine.salvage.III	rs13096036	A	G	0.075084	-0.141659	0.0306065	3.68519e-06
PWY.6609..adenine.and.adenosine.salvage.III	rs28380805	G	C	0.144029	-0.113866	0.022832	6.12848e-07
PWY.6609..adenine.and.adenosine.salvage.III	rs497388	T	C	0.910358	-0.128934	0.028573	6.40911e-06
PWY.6609..adenine.and.adenosine.salvage.III	rs10812126	T	C	0.528559	-0.0764608	0.0162214	2.43395e-06
PWY.6609..adenine.and.adenosine.salvage.III	rs67123329	G	A	0.171098	0.0979587	0.0217071	6.39906e-06
PWY.6609..adenine.and.adenosine.salvage.III	rs697368	T	C	0.746264	-0.0870071	0.0188301	3.82573e-06
PWY.6609..adenine.and.adenosine.salvage.III	rs2287554	C	T	0.417357	0.0739525	0.0165623	8.00266e-06
PWY.6609..adenine.and.adenosine.salvage.III	rs78003847	G	A	0.0602869	-0.149041	0.0337337	9.95449e-06
PWY.6609..adenine.and.adenosine.salvage.III	rs17601633	A	G	0.360364	0.0772012	0.0166346	3.467e-06
PWY.6609..adenine.and.adenosine.salvage.III	rs6108110	C	T	0.188376	-0.0980389	0.0211132	3.42573e-06
PWY.6609..adenine.and.adenosine.salvage.III	rs6022157	A	C	0.547714	-0.0779399	0.016697	3.04277e-06
PWY.6612..superpathway.of.tetrahydrofolate.biosynthesis	rs6673038	G	A	0.313532	-0.108493	0.0222817	1.12071e-06
PWY.6612..superpathway.of.tetrahydrofolate.biosynthesis	rs35989200	A	G	0.222871	-0.118268	0.0254197	3.27767e-06
PWY.6612..superpathway.of.tetrahydrofolate.biosynthesis	rs9843052	C	T	0.387586	0.0928302	0.020494	5.90869e-06
PWY.6612..superpathway.of.tetrahydrofolate.biosynthesis	rs4833077	T	A	0.711889	-0.11289	0.0219353	2.65389e-07
PWY.6612..superpathway.of.tetrahydrofolate.biosynthesis	rs2214921	T	C	0.451155	0.0970074	0.0207363	2.89498e-06
PWY.6612..superpathway.of.tetrahydrofolate.biosynthesis	rs17155574	C	T	0.132159	0.142716	0.0295391	1.35574e-06
PWY.6612..superpathway.of.tetrahydrofolate.biosynthesis	rs4732939	G	A	0.182099	-0.115704	0.0254458	5.43981e-06
PWY.6612..superpathway.of.tetrahydrofolate.biosynthesis	rs10815601	T	A	0.243727	-0.110624	0.0235147	2.54506e-06
PWY.6612..superpathway.of.tetrahydrofolate.biosynthesis	rs474884	T	C	0.123855	0.135264	0.030435	8.81525e-06
PWY.6612..superpathway.of.tetrahydrofolate.biosynthesis	rs1027949	A	G	0.145409	0.143992	0.0284523	4.17463e-07
PWY.6612..superpathway.of.tetrahydrofolate.biosynthesis	rs17824268	T	C	0.0775349	-0.207447	0.03728	2.62792e-08
PWY.6612..superpathway.of.tetrahydrofolate.biosynthesis	rs73391984	T	A	0.250723	0.103646	0.0233167	8.7843e-06
PWY.6612..superpathway.of.tetrahydrofolate.biosynthesis	rs10402901	T	C	0.195042	0.114495	0.0253288	6.17415e-06
PWY.6612..superpathway.of.tetrahydrofolate.biosynthesis	rs1573442	G	A	0.362316	-0.102007	0.0218574	3.05754e-06
PWY.6628..superpathway.of.L.phenylalanine.biosynthesis	rs12145292	C	A	0.266384	-0.120792	0.0254599	2.09127e-06
PWY.6628..superpathway.of.L.phenylalanine.biosynthesis	rs10157025	T	C	0.302832	-0.110868	0.0248192	7.93155e-06
PWY.6628..superpathway.of.L.phenylalanine.biosynthesis	rs6429177	C	A	0.481367	-0.100882	0.022743	9.176e-06
PWY.6628..superpathway.of.L.phenylalanine.biosynthesis	rs11127546	C	T	0.365695	-0.124979	0.0237293	1.38787e-07
PWY.6628..superpathway.of.L.phenylalanine.biosynthesis	rs904477	G	A	0.349661	0.11731	0.0239144	9.32234e-07
PWY.6628..superpathway.of.L.phenylalanine.biosynthesis	rs13125215	T	C	0.621948	0.118644	0.0230358	2.59883e-07
PWY.6628..superpathway.of.L.phenylalanine.biosynthesis	rs4256433	T	C	0.698956	0.137098	0.0283429	1.31736e-06
PWY.6628..superpathway.of.L.phenylalanine.biosynthesis	rs1975618	A	T	0.277249	-0.114452	0.024993	4.66455e-06
PWY.6628..superpathway.of.L.phenylalanine.biosynthesis	rs57864512	T	C	0.0888622	-0.183386	0.0414208	9.5378e-06
PWY.6628..superpathway.of.L.phenylalanine.biosynthesis	rs72710093	A	G	0.11971	-0.177549	0.0382766	3.50831e-06
PWY.6628..superpathway.of.L.phenylalanine.biosynthesis	rs17777155	A	G	0.115057	-0.17509	0.036786	1.9389e-06
PWY.6628..superpathway.of.L.phenylalanine.biosynthesis	rs7468500	A	G	0.245053	-0.120484	0.0259728	3.50326e-06
PWY.6628..superpathway.of.L.phenylalanine.biosynthesis	rs6539151	T	C	0.0545336	-0.225839	0.0502025	6.84132e-06
PWY.6628..superpathway.of.L.phenylalanine.biosynthesis	rs12974688	T	C	0.779169	-0.126722	0.0281725	6.85753e-06
PWY.6628..superpathway.of.L.phenylalanine.biosynthesis	rs1757700	C	T	0.878115	-0.179474	0.0395622	5.71991e-06
PWY.6629..superpathway.of.L.tryptophan.biosynthesis	rs9678313	T	A	0.383104	-0.154784	0.0347838	8.59164e-06
PWY.6629..superpathway.of.L.tryptophan.biosynthesis	rs140774942	C	G	0.373978	0.160978	0.0348471	3.8457e-06
PWY.6629..superpathway.of.L.tryptophan.biosynthesis	rs2566156	A	T	0.758147	-0.211024	0.0431455	1.00329e-06
PWY.6629..superpathway.of.L.tryptophan.biosynthesis	rs7736485	G	C	0.295741	-0.172725	0.037459	4.0066e-06
PWY.6629..superpathway.of.L.tryptophan.biosynthesis	rs7709170	G	A	0.0844097	-0.29571	0.0624037	2.15128e-06
PWY.6629..superpathway.of.L.tryptophan.biosynthesis	rs947089	A	T	0.509398	-0.155912	0.0344969	6.19592e-06
PWY.6629..superpathway.of.L.tryptophan.biosynthesis	rs79050429	G	A	0.0670987	0.330161	0.0735189	7.09465e-06
PWY.6629..superpathway.of.L.tryptophan.biosynthesis	rs7111149	A	G	0.551132	-0.159116	0.0338914	2.66785e-06
PWY.6629..superpathway.of.L.tryptophan.biosynthesis	rs12370008	C	T	0.26683	-0.202656	0.0393497	2.60303e-07
PWY.6630..superpathway.of.L.tyrosine.biosynthesis	rs143123895	G	C	0.0527531	-0.266546	0.0584856	5.17755e-06
PWY.6630..superpathway.of.L.tyrosine.biosynthesis	rs11127546	C	T	0.361736	-0.122309	0.0261994	3.03609e-06
PWY.6630..superpathway.of.L.tyrosine.biosynthesis	rs904477	G	A	0.350847	0.130923	0.0264873	7.69873e-07
PWY.6630..superpathway.of.L.tyrosine.biosynthesis	rs4376168	G	T	0.791977	0.136769	0.030574	7.69964e-06
PWY.6630..superpathway.of.L.tyrosine.biosynthesis	rs867279	A	G	0.129206	-0.172952	0.0383065	6.3329e-06
PWY.6630..superpathway.of.L.tyrosine.biosynthesis	rs6975001	C	G	0.715942	0.131293	0.0277397	2.21181e-06
PWY.6630..superpathway.of.L.tyrosine.biosynthesis	rs1353171	G	C	0.685913	0.126243	0.027356	3.9343e-06
PWY.6630..superpathway.of.L.tyrosine.biosynthesis	rs80113686	G	C	0.112653	-0.212981	0.0412569	2.43907e-07
PWY.6630..superpathway.of.L.tyrosine.biosynthesis	rs10885766	G	A	0.126579	-0.174391	0.0391878	8.58137e-06
PWY.6630..superpathway.of.L.tyrosine.biosynthesis	rs4631866	G	A	0.511771	0.112825	0.024948	6.11386e-06
PWY.6630..superpathway.of.L.tyrosine.biosynthesis	rs11614816	T	C	0.287475	0.129523	0.027699	2.92416e-06
PWY.6630..superpathway.of.L.tyrosine.biosynthesis	rs79754311	A	C	0.0591669	-0.274184	0.053266	2.6407e-07
PWY.6630..superpathway.of.L.tyrosine.biosynthesis	rs8014026	T	A	0.259994	0.126787	0.0286664	9.74149e-06
PWY.6630..superpathway.of.L.tyrosine.biosynthesis	rs8055404	A	G	0.363206	0.114493	0.0255687	7.53938e-06
PWY.6630..superpathway.of.L.tyrosine.biosynthesis	rs2096489	C	T	0.212284	-0.140104	0.0306707	4.9237e-06
PWY.6690..cinnamate.and.3.hydroxycinnamate.degradation.to.2.oxopent.4.enoate	rs3792267	G	A	0.260377	-0.18953	0.0398733	2.00122e-06
PWY.6690..cinnamate.and.3.hydroxycinnamate.degradation.to.2.oxopent.4.enoate	rs17035816	A	G	0.0550314	0.338356	0.0765185	9.78416e-06
PWY.6690..cinnamate.and.3.hydroxycinnamate.degradation.to.2.oxopent.4.enoate	rs12670364	C	T	0.0808324	-0.291836	0.0652628	7.76003e-06
PWY.6690..cinnamate.and.3.hydroxycinnamate.degradation.to.2.oxopent.4.enoate	rs2968511	C	G	0.328169	0.168322	0.0379565	9.22444e-06
PWY.6690..cinnamate.and.3.hydroxycinnamate.degradation.to.2.oxopent.4.enoate	rs4768167	G	T	0.830486	-0.216629	0.0466189	3.37117e-06
PWY.6690..cinnamate.and.3.hydroxycinnamate.degradation.to.2.oxopent.4.enoate	rs10219622	G	A	0.576107	0.161208	0.0362902	8.90441e-06
PWY.6690..cinnamate.and.3.hydroxycinnamate.degradation.to.2.oxopent.4.enoate	rs2300878	A	G	0.464045	-0.155994	0.0346216	6.61636e-06
PWY.6690..cinnamate.and.3.hydroxycinnamate.degradation.to.2.oxopent.4.enoate	rs72995495	A	C	0.0530657	-0.393466	0.0876548	7.16211e-06
PWY.6700..queuosine.biosynthesis	rs2737651	T	C	0.157242	-0.0980458	0.0217422	6.49895e-06
PWY.6700..queuosine.biosynthesis	rs7589782	C	T	0.0783541	0.142071	0.0294218	1.37381e-06
PWY.6700..queuosine.biosynthesis	rs55754265	C	T	0.15878	-0.100856	0.0215998	3.02228e-06
PWY.6700..queuosine.biosynthesis	rs9999406	T	C	0.534069	-0.072055	0.0163034	9.88721e-06
PWY.6700..queuosine.biosynthesis	rs7700033	C	A	0.589881	0.0750812	0.0159171	2.39337e-06
PWY.6700..queuosine.biosynthesis	rs28404149	G	A	0.145481	0.100438	0.0222011	6.06761e-06
PWY.6700..queuosine.biosynthesis	rs7377535	G	A	0.630164	-0.0757541	0.0163952	3.82839e-06
PWY.6700..queuosine.biosynthesis	rs12515947	G	A	0.547945	-0.0791647	0.015697	4.57572e-07
PWY.6700..queuosine.biosynthesis	rs1926092	G	T	0.204261	0.0940404	0.0208728	6.62499e-06
PWY.6700..queuosine.biosynthesis	rs1408765	A	G	0.573549	-0.0729139	0.0161251	6.13237e-06
PWY.6700..queuosine.biosynthesis	rs7997810	G	A	0.358779	0.0785295	0.0164352	1.76938e-06
PWY.6700..queuosine.biosynthesis	rs62072709	T	C	0.731824	-0.0979355	0.0185586	1.31244e-07
PWY.6700..queuosine.biosynthesis	rs7222575	A	C	0.234593	-0.0891912	0.0186944	1.83306e-06
PWY.6700..queuosine.biosynthesis	rs149854766	A	T	0.06483	-0.153124	0.0343351	8.20844e-06
PWY.6700..queuosine.biosynthesis	rs79257569	G	A	0.122217	-0.115155	0.0257427	7.70124e-06
PWY.6700..queuosine.biosynthesis	rs6043418	G	A	0.557127	0.0789955	0.0160474	8.53872e-07
PWY.6703..preQ0.biosynthesis	rs72831788	T	C	0.104502	-0.124701	0.0268023	3.27762e-06
PWY.6703..preQ0.biosynthesis	rs1263629	A	G	0.181109	0.102583	0.0209988	1.03341e-06
PWY.6703..preQ0.biosynthesis	rs6804526	A	G	0.170134	0.111336	0.0214587	2.12157e-07
PWY.6703..preQ0.biosynthesis	rs4958506	G	A	0.398147	0.0743958	0.0167606	9.04865e-06
PWY.6703..preQ0.biosynthesis	rs17366560	A	T	0.0610195	0.166331	0.0353081	2.46702e-06
PWY.6703..preQ0.biosynthesis	rs505128	T	C	0.353709	-0.0773775	0.0168186	4.21044e-06
PWY.6703..preQ0.biosynthesis	rs8004382	A	G	0.500582	-0.0730588	0.0161353	5.95796e-06
PWY.6703..preQ0.biosynthesis	rs17829116	G	A	0.183342	0.102872	0.0217188	2.17391e-06
PWY.6703..preQ0.biosynthesis	rs4777110	C	T	0.580713	-0.0744398	0.0163769	5.48306e-06
PWY.6703..preQ0.biosynthesis	rs28535665	G	C	0.0586869	0.164286	0.0370063	9.02029e-06
PWY.6703..preQ0.biosynthesis	rs78048823	C	T	0.0535389	0.184638	0.0359187	2.74106e-07
PWY.6703..preQ0.biosynthesis	rs11657406	G	T	0.166064	-0.101907	0.0217462	2.78327e-06
PWY.6703..preQ0.biosynthesis	rs11651838	T	C	0.0731934	0.148454	0.0325585	5.12529e-06
PWY.6703..preQ0.biosynthesis	rs225280	C	T	0.816592	0.0991598	0.0209317	2.16589e-06
PWY.6703..preQ0.biosynthesis	rs384592	A	G	0.137667	0.122537	0.0257537	1.95471e-06
PWY.6703..preQ0.biosynthesis	rs75314238	A	T	0.0560906	-0.167732	0.0361844	3.56124e-06
PWY.6708..ubiquinol.8.biosynthesis..prokaryotic.	rs10172221	G	C	0.131808	0.16467	0.0366974	7.21538e-06
PWY.6708..ubiquinol.8.biosynthesis..prokaryotic.	rs17275498	A	C	0.111832	0.212949	0.0404278	1.38371e-07
PWY.6708..ubiquinol.8.biosynthesis..prokaryotic.	rs2636908	T	C	0.0742992	0.251351	0.0542266	3.56598e-06
PWY.6708..ubiquinol.8.biosynthesis..prokaryotic.	rs10463321	T	G	0.204651	0.137597	0.0307884	7.85438e-06
PWY.6708..ubiquinol.8.biosynthesis..prokaryotic.	rs1624064	T	C	0.43238	-0.123387	0.0253516	1.13297e-06
PWY.6708..ubiquinol.8.biosynthesis..prokaryotic.	rs12209400	C	T	0.229876	0.134862	0.0295886	5.16652e-06
PWY.6708..ubiquinol.8.biosynthesis..prokaryotic.	rs12550124	A	T	0.87165	-0.172648	0.0371575	3.37799e-06
PWY.6708..ubiquinol.8.biosynthesis..prokaryotic.	rs3750879	C	A	0.34867	0.124154	0.0265636	2.95615e-06
PWY.6708..ubiquinol.8.biosynthesis..prokaryotic.	rs7979020	C	T	0.138499	-0.162825	0.0367534	9.41425e-06
PWY.6708..ubiquinol.8.biosynthesis..prokaryotic.	rs9316763	T	C	0.465734	0.114104	0.0257771	9.5742e-06
PWY.6708..ubiquinol.8.biosynthesis..prokaryotic.	rs61965168	G	A	0.0837397	-0.207325	0.0459342	6.37593e-06
PWY.6708..ubiquinol.8.biosynthesis..prokaryotic.	rs113976504	C	T	0.0528666	-0.272739	0.05958	4.7012e-06
PWY.6731..starch.degradation.III	rs61759306	C	T	0.213506	0.217252	0.0440255	8.02818e-07
PWY.6731..starch.degradation.III	rs1030115	A	G	0.110073	-0.28897	0.0623148	3.53058e-06
PWY.6731..starch.degradation.III	rs55922034	C	A	0.0555627	-0.408074	0.0866984	2.51609e-06
PWY.6731..starch.degradation.III	rs2368650	A	G	0.282367	-0.211497	0.0465319	5.48831e-06
PWY.6731..starch.degradation.III	rs7665599	C	T	0.619459	0.163375	0.0364988	7.59935e-06
PWY.6731..starch.degradation.III	rs4440429	C	T	0.639166	-0.163017	0.0358625	5.47773e-06
PWY.6731..starch.degradation.III	rs2166227	G	C	0.324661	-0.166098	0.0368181	6.44239e-06
PWY.6731..starch.degradation.III	rs11822940	G	C	0.261848	-0.201517	0.0404339	6.2331e-07
PWY.6731..starch.degradation.III	rs457793	C	G	0.663735	0.162257	0.0363365	7.99139e-06
PWY.6731..starch.degradation.III	rs10152918	G	A	0.417203	-0.204226	0.0422004	1.30214e-06
PWY.6731..starch.degradation.III	rs2602034	G	A	0.605644	0.159327	0.0358941	9.04598e-06
PWY.6731..starch.degradation.III	rs3744580	T	C	0.711299	-0.173951	0.0386425	6.74628e-06
PWY.6731..starch.degradation.III	rs806925	A	G	0.657926	-0.171177	0.0371812	4.14725e-06
PWY.6737..starch.degradation.V	rs9286959	T	A	0.438789	0.0754898	0.0167521	6.597e-06
PWY.6737..starch.degradation.V	rs7083857	C	G	0.0977465	0.136762	0.027691	7.85838e-07
PWY.6737..starch.degradation.V	rs12420239	G	A	0.186183	-0.095626	0.0211507	6.1495e-06
PWY.6737..starch.degradation.V	rs12868026	G	A	0.0538899	0.16246	0.0356944	5.32819e-06
PWY.6737..starch.degradation.V	rs10145503	A	G	0.198072	-0.0925465	0.0202458	4.85065e-06
PWY.6737..starch.degradation.V	rs6035564	G	A	0.541036	-0.077432	0.0161053	1.52562e-06
PWY.6823..molybdenum.cofactor.biosynthesis	rs1338762	G	A	0.269544	-0.1778	0.0369226	1.46851e-06
PWY.6823..molybdenum.cofactor.biosynthesis	rs555615	T	C	0.832982	-0.1961	0.044214	9.19637e-06
PWY.6823..molybdenum.cofactor.biosynthesis	rs16829385	A	T	0.130089	0.219994	0.0477522	4.08539e-06
PWY.6823..molybdenum.cofactor.biosynthesis	rs10015390	G	A	0.703903	0.170577	0.0361569	2.38525e-06
PWY.6823..molybdenum.cofactor.biosynthesis	rs11741434	A	G	0.19109	-0.215369	0.0472708	5.21214e-06
PWY.6823..molybdenum.cofactor.biosynthesis	rs62523849	T	C	0.0576356	0.331454	0.0706149	2.68143e-06
PWY.6823..molybdenum.cofactor.biosynthesis	rs61861701	A	G	0.260402	0.177643	0.0383181	3.55204e-06
PWY.6823..molybdenum.cofactor.biosynthesis	rs1325380	T	C	0.2499	0.174981	0.0388236	6.57271e-06
PWY.6823..molybdenum.cofactor.biosynthesis	rs2292862	A	T	0.653047	-0.169423	0.0370187	4.72428e-06
PWY.6823..molybdenum.cofactor.biosynthesis	rs11867310	A	G	0.528379	-0.150271	0.0330792	5.55185e-06
PWY.6823..molybdenum.cofactor.biosynthesis	rs6081036	C	T	0.67576	0.174781	0.0338956	2.51677e-07
PWY.6891..thiazole.biosynthesis.II..Bacillus.	rs7426276	G	A	0.149009	-0.177033	0.0371638	1.90183e-06
PWY.6891..thiazole.biosynthesis.II..Bacillus.	rs28569237	G	T	0.392968	-0.120374	0.0266101	6.07866e-06
PWY.6891..thiazole.biosynthesis.II..Bacillus.	rs28887188	G	A	0.0962352	0.223486	0.044371	4.73514e-07
PWY.6891..thiazole.biosynthesis.II..Bacillus.	rs111370608	G	T	0.105908	-0.20102	0.0451296	8.41749e-06
PWY.6891..thiazole.biosynthesis.II..Bacillus.	rs6858961	A	C	0.150873	0.17174	0.0366048	2.70916e-06
PWY.6891..thiazole.biosynthesis.II..Bacillus.	rs9401616	A	G	0.151187	0.16293	0.0367414	9.22845e-06
PWY.6891..thiazole.biosynthesis.II..Bacillus.	rs7784347	T	C	0.0648245	-0.271457	0.0529763	2.98917e-07
PWY.6891..thiazole.biosynthesis.II..Bacillus.	rs78206502	G	A	0.0581025	0.272518	0.0592538	4.24198e-06
PWY.6891..thiazole.biosynthesis.II..Bacillus.	rs62465767	G	A	0.0934947	0.208553	0.0456689	4.95654e-06
PWY.6891..thiazole.biosynthesis.II..Bacillus.	rs17147827	G	T	0.130363	0.174951	0.0390923	7.62932e-06
PWY.6891..thiazole.biosynthesis.II..Bacillus.	rs4716795	T	C	0.871149	0.177781	0.0401458	9.49492e-06
PWY.6891..thiazole.biosynthesis.II..Bacillus.	rs2065501	A	C	0.68472	0.156778	0.0314314	6.10272e-07
PWY.6891..thiazole.biosynthesis.II..Bacillus.	rs7925466	A	C	0.411115	-0.123848	0.026866	4.02939e-06
PWY.6891..thiazole.biosynthesis.II..Bacillus.	rs147068992	G	A	0.0564545	-0.263745	0.0571971	4.0045e-06
PWY.6891..thiazole.biosynthesis.II..Bacillus.	rs1950861	G	A	0.255127	-0.131261	0.0296811	9.76193e-06
PWY.6891..thiazole.biosynthesis.II..Bacillus.	rs73379542	G	C	0.0510867	-0.279654	0.0590033	2.14113e-06
PWY.6891..thiazole.biosynthesis.II..Bacillus.	rs4968174	A	C	0.535432	-0.128802	0.0280471	4.38253e-06
PWY.6891..thiazole.biosynthesis.II..Bacillus.	rs67469682	T	A	0.375479	0.132353	0.0271084	1.04816e-06
PWY.6892..thiazole.biosynthesis.I..E..coli.	rs2999900	T	C	0.838843	0.137782	0.0276513	6.26564e-07
PWY.6892..thiazole.biosynthesis.I..E..coli.	rs4949324	G	A	0.654959	-0.0972248	0.0216366	7.00528e-06
PWY.6892..thiazole.biosynthesis.I..E..coli.	rs80055047	G	A	0.0520199	0.211269	0.0470718	7.18172e-06
PWY.6892..thiazole.biosynthesis.I..E..coli.	rs7784347	T	C	0.0680514	-0.2046	0.0395806	2.35116e-07
PWY.6892..thiazole.biosynthesis.I..E..coli.	rs7989592	T	C	0.0541374	-0.201336	0.0450433	7.82809e-06
PWY.6892..thiazole.biosynthesis.I..E..coli.	rs75042717	A	C	0.160967	0.120678	0.0271527	8.8127e-06
PWY.6897..thiamin.salvage.II	rs10006164	G	A	0.344209	-0.0805101	0.0177448	5.70276e-06
PWY.6897..thiamin.salvage.II	rs4374638	T	C	0.652683	0.0768675	0.0173682	9.61064e-06
PWY.6897..thiamin.salvage.II	rs479744	G	T	0.198548	-0.0947483	0.020739	4.90989e-06
PWY.6897..thiamin.salvage.II	rs118155381	T	C	0.258527	-0.0923154	0.0185972	6.9077e-07
PWY.6897..thiamin.salvage.II	rs140675300	C	G	0.0685203	-0.150215	0.0337987	8.8137e-06
PWY.6897..thiamin.salvage.II	rs7074607	G	A	0.152906	0.104306	0.0235447	9.41686e-06
PWY.6897..thiamin.salvage.II	rs74949229	G	A	0.0938701	-0.1307	0.0283073	3.88991e-06
PWY.6897..thiamin.salvage.II	rs2461882	T	C	0.0962862	-0.124633	0.0274876	5.78336e-06
PWY.6897..thiamin.salvage.II	rs7904867	T	C	0.377571	-0.0760521	0.0169187	6.95231e-06
PWY.6897..thiamin.salvage.II	rs10777971	T	G	0.359993	0.0780639	0.0168937	3.82106e-06
PWY.6897..thiamin.salvage.II	rs1968451	T	C	0.680575	0.0898689	0.0198891	6.22773e-06
PWY.6897..thiamin.salvage.II	rs12463196	G	T	0.0749451	-0.138008	0.0307762	7.31691e-06
PWY.6897..thiamin.salvage.II	rs2424026	A	G	0.255692	-0.0847065	0.0186631	5.66014e-06
PWY.6897..thiamin.salvage.II	rs28359554	T	C	0.08728	0.143385	0.0299685	1.7139e-06
PWY.6901..superpathway.of.glucose.and.xylose.degradation	rs73001914	A	G	0.182174	-0.102206	0.0217496	2.61177e-06
PWY.6901..superpathway.of.glucose.and.xylose.degradation	rs114537104	T	G	0.0602476	0.170007	0.0352783	1.44259e-06
PWY.6901..superpathway.of.glucose.and.xylose.degradation	rs6596989	A	G	0.660013	-0.0852001	0.0179529	2.07732e-06
PWY.6901..superpathway.of.glucose.and.xylose.degradation	rs145761301	G	A	0.106563	0.125022	0.0279809	7.89121e-06
PWY.6901..superpathway.of.glucose.and.xylose.degradation	rs6967058	T	C	0.909252	-0.141853	0.03206	9.66085e-06
PWY.6901..superpathway.of.glucose.and.xylose.degradation	rs12782517	C	T	0.152274	0.117953	0.0237137	6.55637e-07
PWY.6901..superpathway.of.glucose.and.xylose.degradation	rs4922591	T	C	0.614008	-0.0761299	0.0170206	7.72013e-06
PWY.6901..superpathway.of.glucose.and.xylose.degradation	rs57238953	G	A	0.0675283	-0.153964	0.0325341	2.21897e-06
PWY.6901..superpathway.of.glucose.and.xylose.degradation	rs7228238	C	T	0.415472	-0.0747709	0.0166316	6.93329e-06
PWY.6969..TCA.cycle.V..2.oxoglutarate.ferredoxin.oxidoreductase.	rs12725757	A	T	0.351997	0.0778646	0.0170332	4.84641e-06
PWY.6969..TCA.cycle.V..2.oxoglutarate.ferredoxin.oxidoreductase.	rs61156349	T	A	0.206393	0.0898115	0.0201328	8.15921e-06
PWY.6969..TCA.cycle.V..2.oxoglutarate.ferredoxin.oxidoreductase.	rs13088151	A	G	0.228659	-0.0896934	0.020243	9.38642e-06
PWY.6969..TCA.cycle.V..2.oxoglutarate.ferredoxin.oxidoreductase.	rs78769049	C	T	0.0931358	-0.149104	0.0300847	7.19062e-07
PWY.6969..TCA.cycle.V..2.oxoglutarate.ferredoxin.oxidoreductase.	rs367274	C	T	0.453617	0.0793277	0.0165815	1.71752e-06
PWY.6969..TCA.cycle.V..2.oxoglutarate.ferredoxin.oxidoreductase.	rs802718	G	A	0.91036	0.128723	0.0286956	7.26391e-06
PWY.6969..TCA.cycle.V..2.oxoglutarate.ferredoxin.oxidoreductase.	rs10951836	A	G	0.352364	0.078213	0.0176769	9.66322e-06
PWY.6969..TCA.cycle.V..2.oxoglutarate.ferredoxin.oxidoreductase.	rs17866154	G	C	0.102088	-0.133938	0.0271446	8.04606e-07
PWY.6969..TCA.cycle.V..2.oxoglutarate.ferredoxin.oxidoreductase.	rs62522935	T	C	0.124382	0.116933	0.0251395	3.29738e-06
PWY.6969..TCA.cycle.V..2.oxoglutarate.ferredoxin.oxidoreductase.	rs1915542	A	T	0.673225	0.085412	0.0177628	1.52087e-06
PWY.6969..TCA.cycle.V..2.oxoglutarate.ferredoxin.oxidoreductase.	rs11141287	C	T	0.444959	0.0758855	0.0166833	5.40041e-06
PWY.6969..TCA.cycle.V..2.oxoglutarate.ferredoxin.oxidoreductase.	rs71507551	A	G	0.0742318	-0.141788	0.0318225	8.36687e-06
PWY.6969..TCA.cycle.V..2.oxoglutarate.ferredoxin.oxidoreductase.	rs9300960	C	T	0.161616	-0.110748	0.0240566	4.15137e-06
PWY.6969..TCA.cycle.V..2.oxoglutarate.ferredoxin.oxidoreductase.	rs1423084	A	G	0.787237	-0.0915073	0.0202815	6.42623e-06
PWY.7003..glycerol.degradation.to.butanol	rs17012363	T	C	0.179061	0.128966	0.0291337	9.5688e-06
PWY.7003..glycerol.degradation.to.butanol	rs16855891	G	A	0.0504159	0.22891	0.0508879	6.84936e-06
PWY.7003..glycerol.degradation.to.butanol	rs3116216	T	C	0.0710938	0.195371	0.0440862	9.35491e-06
PWY.7003..glycerol.degradation.to.butanol	rs7623244	A	C	0.186152	0.132253	0.0297889	9.00897e-06
PWY.7003..glycerol.degradation.to.butanol	rs75209389	G	T	0.177712	0.131907	0.0298337	9.80568e-06
PWY.7003..glycerol.degradation.to.butanol	rs72697193	C	T	0.114898	0.170761	0.0360083	2.1134e-06
PWY.7003..glycerol.degradation.to.butanol	rs10017115	T	C	0.590678	0.104115	0.0230282	6.14881e-06
PWY.7003..glycerol.degradation.to.butanol	rs971716	T	C	0.596692	0.103798	0.0229367	6.02787e-06
PWY.7003..glycerol.degradation.to.butanol	rs72958820	C	T	0.0540698	0.260292	0.0508447	3.06595e-07
PWY.7003..glycerol.degradation.to.butanol	rs56059900	G	A	0.0657438	0.245734	0.0455545	6.87952e-08
PWY.7003..glycerol.degradation.to.butanol	rs7859760	T	G	0.517931	0.100406	0.0223525	7.05771e-06
PWY.7003..glycerol.degradation.to.butanol	rs62571693	T	C	0.181501	-0.131848	0.0289556	5.2769e-06
PWY.7003..glycerol.degradation.to.butanol	rs34386657	C	T	0.0526102	0.229411	0.0507949	6.28945e-06
PWY.7003..glycerol.degradation.to.butanol	rs35531472	C	T	0.107296	-0.161366	0.0364965	9.80614e-06
PWY.7013..L.1.2.propanediol.degradation	rs4670011	T	C	0.306786	-0.174663	0.0392458	8.56796e-06
PWY.7013..L.1.2.propanediol.degradation	rs114990902	G	A	0.0560495	-0.438592	0.0853246	2.74333e-07
PWY.7013..L.1.2.propanediol.degradation	rs4309681	G	A	0.176173	0.205271	0.0460954	8.46083e-06
PWY.7013..L.1.2.propanediol.degradation	rs72829142	A	G	0.0601282	0.348734	0.0749867	3.30962e-06
PWY.7013..L.1.2.propanediol.degradation	rs1555643	G	A	0.173527	0.208976	0.0456846	4.77789e-06
PWY.7013..L.1.2.propanediol.degradation	rs1381664	A	T	0.448913	0.168754	0.0366068	4.02817e-06
PWY.7013..L.1.2.propanediol.degradation	rs2145794	T	A	0.824855	0.221571	0.0498146	8.67115e-06
PWY.7013..L.1.2.propanediol.degradation	rs7303969	C	T	0.832051	-0.211976	0.0462092	4.48964e-06
PWY.7013..L.1.2.propanediol.degradation	rs12440220	A	G	0.40746	-0.166608	0.0366815	5.57162e-06
PWY.7013..L.1.2.propanediol.degradation	rs9933327	A	G	0.305774	0.194255	0.0414638	2.80056e-06
PWY.7013..L.1.2.propanediol.degradation	rs1589199	A	G	0.0833208	-0.303254	0.0646742	2.74608e-06
PWY.7187..pyrimidine.deoxyribonucleotides.de.novo.biosynthesis.II	rs75789763	G	A	0.0562994	-0.167187	0.0369155	5.92861e-06
PWY.7187..pyrimidine.deoxyribonucleotides.de.novo.biosynthesis.II	rs10951564	G	A	0.472108	0.076022	0.0163369	3.26535e-06
PWY.7187..pyrimidine.deoxyribonucleotides.de.novo.biosynthesis.II	rs10448112	A	G	0.204444	0.0915049	0.0206659	9.51873e-06
PWY.7187..pyrimidine.deoxyribonucleotides.de.novo.biosynthesis.II	rs72784665	G	T	0.0683811	0.157671	0.0348681	6.12813e-06
PWY.7187..pyrimidine.deoxyribonucleotides.de.novo.biosynthesis.II	rs2481967	T	G	0.809301	0.0926418	0.0208963	9.27511e-06
PWY.7187..pyrimidine.deoxyribonucleotides.de.novo.biosynthesis.II	rs4791333	A	G	0.871297	-0.110765	0.0242762	5.04997e-06
PWY.7187..pyrimidine.deoxyribonucleotides.de.novo.biosynthesis.II	rs17790609	T	C	0.0808749	0.135454	0.0301332	6.95136e-06
PWY.7187..pyrimidine.deoxyribonucleotides.de.novo.biosynthesis.II	rs73176879	A	G	0.116772	-0.114949	0.0254776	6.4284e-06
PWY.7196..superpathway.of.pyrimidine.ribonucleosides.salvage	rs9463067	C	T	0.380643	-0.079069	0.0173385	5.10742e-06
PWY.7196..superpathway.of.pyrimidine.ribonucleosides.salvage	rs4074922	C	G	0.197105	-0.108992	0.0245035	8.66643e-06
PWY.7196..superpathway.of.pyrimidine.ribonucleosides.salvage	rs1686648	G	A	0.793975	-0.0931009	0.020743	7.17937e-06
PWY.7196..superpathway.of.pyrimidine.ribonucleosides.salvage	rs8033436	G	A	0.477528	0.0784407	0.017048	4.20128e-06
PWY.7196..superpathway.of.pyrimidine.ribonucleosides.salvage	rs55794976	C	T	0.0635357	-0.169662	0.0350678	1.3108e-06
PWY.7196..superpathway.of.pyrimidine.ribonucleosides.salvage	rs6503292	A	G	0.629819	-0.0827317	0.0177716	3.23533e-06
PWY.7196..superpathway.of.pyrimidine.ribonucleosides.salvage	rs662934	A	G	0.777175	0.101673	0.0221143	4.27384e-06
PWY.7197..pyrimidine.deoxyribonucleotide.phosphorylation	rs12035670	C	T	0.332632	-0.0818521	0.0177228	3.86603e-06
PWY.7197..pyrimidine.deoxyribonucleotide.phosphorylation	rs16830066	G	A	0.101692	0.122475	0.027157	6.48631e-06
PWY.7197..pyrimidine.deoxyribonucleotide.phosphorylation	rs74671141	G	C	0.104316	-0.122167	0.0267473	4.93699e-06
PWY.7197..pyrimidine.deoxyribonucleotide.phosphorylation	rs3113463	G	T	0.507096	0.0875069	0.0166185	1.3972e-07
PWY.7197..pyrimidine.deoxyribonucleotide.phosphorylation	rs11259346	C	T	0.325841	0.0821155	0.0175884	3.03053e-06
PWY.7197..pyrimidine.deoxyribonucleotide.phosphorylation	rs4962365	T	C	0.0620419	0.158259	0.0344899	4.46323e-06
PWY.7197..pyrimidine.deoxyribonucleotide.phosphorylation	rs117176738	A	G	0.0555993	-0.160576	0.0358702	7.58496e-06
PWY.7197..pyrimidine.deoxyribonucleotide.phosphorylation	rs8079105	C	T	0.50919	0.0793471	0.0167696	2.22757e-06
PWY.7197..pyrimidine.deoxyribonucleotide.phosphorylation	rs8097750	G	A	0.144967	0.10297	0.0230428	7.87079e-06
PWY.7198..pyrimidine.deoxyribonucleotides.de.novo.biosynthesis.IV	rs12466926	G	A	0.255776	-0.0991623	0.0207513	1.76507e-06
PWY.7198..pyrimidine.deoxyribonucleotides.de.novo.biosynthesis.IV	rs9310781	C	G	0.242162	-0.0962912	0.0217543	9.58561e-06
PWY.7198..pyrimidine.deoxyribonucleotides.de.novo.biosynthesis.IV	rs6854439	C	T	0.481757	0.0789267	0.0178496	9.78968e-06
PWY.7198..pyrimidine.deoxyribonucleotides.de.novo.biosynthesis.IV	rs4739729	G	A	0.353332	-0.0924285	0.019214	1.50569e-06
PWY.7198..pyrimidine.deoxyribonucleotides.de.novo.biosynthesis.IV	rs77945651	A	C	0.0551304	0.197268	0.0409065	1.41829e-06
PWY.7198..pyrimidine.deoxyribonucleotides.de.novo.biosynthesis.IV	rs9508816	A	T	0.734997	-0.0962162	0.0211864	5.5878e-06
PWY.7198..pyrimidine.deoxyribonucleotides.de.novo.biosynthesis.IV	rs8046267	C	G	0.142949	-0.116058	0.0258714	7.25824e-06
PWY.7199..pyrimidine.deoxyribonucleosides.salvage	rs11713293	C	A	0.0581419	0.158361	0.0354328	7.84678e-06
PWY.7199..pyrimidine.deoxyribonucleosides.salvage	rs55724545	G	C	0.244364	-0.0854652	0.0191625	8.19526e-06
PWY.7199..pyrimidine.deoxyribonucleosides.salvage	rs72773357	T	C	0.157079	-0.103127	0.0222823	3.68864e-06
PWY.7199..pyrimidine.deoxyribonucleosides.salvage	rs9522352	G	A	0.329568	-0.078448	0.0173788	6.36135e-06
PWY.7199..pyrimidine.deoxyribonucleosides.salvage	rs117273466	T	G	0.059133	-0.170639	0.0368399	3.6232e-06
PWY.7199..pyrimidine.deoxyribonucleosides.salvage	rs10416031	A	G	0.653782	-0.0794591	0.0168564	2.43036e-06
PWY.7199..pyrimidine.deoxyribonucleosides.salvage	rs7251454	C	T	0.407824	-0.0860386	0.0193026	8.29743e-06
PWY.7199..pyrimidine.deoxyribonucleosides.salvage	rs1041447	C	T	0.581197	0.0755324	0.0163735	3.96751e-06
PWY.7209..superpathway.of.pyrimidine.ribonucleosides.degradation	rs6587723	T	C	0.439362	0.0993128	0.0211468	2.64853e-06
PWY.7209..superpathway.of.pyrimidine.ribonucleosides.degradation	rs12487786	T	C	0.757846	-0.102677	0.0230714	8.57115e-06
PWY.7209..superpathway.of.pyrimidine.ribonucleosides.degradation	rs836868	A	T	0.60273	-0.0986201	0.0208141	2.15693e-06
PWY.7209..superpathway.of.pyrimidine.ribonucleosides.degradation	rs6805759	A	G	0.527657	0.0946118	0.0200558	2.38843e-06
PWY.7209..superpathway.of.pyrimidine.ribonucleosides.degradation	rs10489050	G	A	0.0855044	-0.164383	0.0356172	3.92604e-06
PWY.7209..superpathway.of.pyrimidine.ribonucleosides.degradation	rs4260641	A	G	0.591584	-0.0893609	0.020056	8.36688e-06
PWY.7209..superpathway.of.pyrimidine.ribonucleosides.degradation	rs11242123	A	T	0.128552	-0.16115	0.0295398	4.88754e-08
PWY.7209..superpathway.of.pyrimidine.ribonucleosides.degradation	rs4645398	T	C	0.211335	-0.109342	0.0244923	8.03187e-06
PWY.7209..superpathway.of.pyrimidine.ribonucleosides.degradation	rs6454985	T	C	0.581833	-0.0889841	0.0197122	6.35633e-06
PWY.7209..superpathway.of.pyrimidine.ribonucleosides.degradation	rs617079	C	G	0.0630626	-0.188862	0.0406074	3.30449e-06
PWY.7209..superpathway.of.pyrimidine.ribonucleosides.degradation	rs1474383	T	C	0.637558	-0.0976871	0.0204012	1.68188e-06
PWY.7209..superpathway.of.pyrimidine.ribonucleosides.degradation	rs6473162	A	T	0.396473	0.0918696	0.0202865	5.93759e-06
PWY.7209..superpathway.of.pyrimidine.ribonucleosides.degradation	rs261555	G	A	0.768291	-0.111062	0.0232431	1.76822e-06
PWY.7209..superpathway.of.pyrimidine.ribonucleosides.degradation	rs16916507	G	A	0.316301	0.0969277	0.0216686	7.70602e-06
PWY.7209..superpathway.of.pyrimidine.ribonucleosides.degradation	rs11215429	T	C	0.0526883	0.22683	0.04752	1.81183e-06
PWY.7209..superpathway.of.pyrimidine.ribonucleosides.degradation	rs4783337	G	C	0.931307	-0.220689	0.0439498	5.12967e-07
PWY.7209..superpathway.of.pyrimidine.ribonucleosides.degradation	rs77143756	A	G	0.140469	-0.16066	0.0342291	2.68359e-06
PWY.7211..superpathway.of.pyrimidine.deoxyribonucleotides.de.novo.biosynthesis	rs12693170	C	A	0.754084	-0.0876407	0.0190692	4.30817e-06
PWY.7211..superpathway.of.pyrimidine.deoxyribonucleotides.de.novo.biosynthesis	rs4624725	G	A	0.810342	0.101275	0.0216038	2.76132e-06
PWY.7211..superpathway.of.pyrimidine.deoxyribonucleotides.de.novo.biosynthesis	rs72835533	A	G	0.197483	-0.0941348	0.021039	7.66647e-06
PWY.7211..superpathway.of.pyrimidine.deoxyribonucleotides.de.novo.biosynthesis	rs9463229	C	T	0.184748	0.0980088	0.0216752	6.13418e-06
PWY.7211..superpathway.of.pyrimidine.deoxyribonucleotides.de.novo.biosynthesis	rs13203297	T	A	0.324735	0.0790555	0.0174388	5.80705e-06
PWY.7211..superpathway.of.pyrimidine.deoxyribonucleotides.de.novo.biosynthesis	rs62485312	G	A	0.102164	0.134093	0.0281449	1.89444e-06
PWY.7211..superpathway.of.pyrimidine.deoxyribonucleotides.de.novo.biosynthesis	rs327229	T	C	0.909395	-0.128276	0.0287814	8.3151e-06
PWY.7211..superpathway.of.pyrimidine.deoxyribonucleotides.de.novo.biosynthesis	rs73335828	G	A	0.0554602	0.168873	0.0359797	2.68492e-06
PWY.7211..superpathway.of.pyrimidine.deoxyribonucleotides.de.novo.biosynthesis	rs10886367	G	C	0.60289	0.083789	0.016751	5.67302e-07
PWY.7211..superpathway.of.pyrimidine.deoxyribonucleotides.de.novo.biosynthesis	rs11223389	C	T	0.217382	0.0951344	0.0206508	4.08902e-06
PWY.7211..superpathway.of.pyrimidine.deoxyribonucleotides.de.novo.biosynthesis	rs4074922	C	G	0.200294	-0.108702	0.0238071	4.97265e-06
PWY.7211..superpathway.of.pyrimidine.deoxyribonucleotides.de.novo.biosynthesis	rs7492664	G	T	0.0726264	-0.147612	0.0316442	3.0899e-06
PWY.7211..superpathway.of.pyrimidine.deoxyribonucleotides.de.novo.biosynthesis	rs6020972	C	T	0.495878	-0.0794081	0.017581	6.28117e-06
PWY.7211..superpathway.of.pyrimidine.deoxyribonucleotides.de.novo.biosynthesis	rs2903147	G	A	0.498599	0.0727499	0.0163904	9.0556e-06
PWY.7219..adenosine.ribonucleotides.de.novo.biosynthesis	rs7569681	T	C	0.086701	-0.131782	0.0289189	5.19005e-06
PWY.7219..adenosine.ribonucleotides.de.novo.biosynthesis	rs35057482	C	T	0.0887948	-0.137282	0.0294165	3.05869e-06
PWY.7219..adenosine.ribonucleotides.de.novo.biosynthesis	rs73142368	G	T	0.328782	-0.0775477	0.0174198	8.51982e-06
PWY.7219..adenosine.ribonucleotides.de.novo.biosynthesis	rs62338928	A	G	0.324931	-0.087888	0.0174997	5.10657e-07
PWY.7219..adenosine.ribonucleotides.de.novo.biosynthesis	rs1428949	C	T	0.433176	-0.0779739	0.0166369	2.77516e-06
PWY.7219..adenosine.ribonucleotides.de.novo.biosynthesis	rs34848869	C	G	0.0629004	-0.162287	0.0354614	4.72983e-06
PWY.7219..adenosine.ribonucleotides.de.novo.biosynthesis	rs7108080	G	A	0.508635	-0.085927	0.0168713	3.52268e-07
PWY.7219..adenosine.ribonucleotides.de.novo.biosynthesis	rs79149938	A	G	0.0653077	-0.154991	0.0342404	5.99528e-06
PWY.7219..adenosine.ribonucleotides.de.novo.biosynthesis	rs9582093	G	A	0.473701	-0.0717885	0.0162011	9.37638e-06
PWY.7219..adenosine.ribonucleotides.de.novo.biosynthesis	rs71430764	C	A	0.050561	-0.203901	0.0423462	1.47126e-06
PWY.7219..adenosine.ribonucleotides.de.novo.biosynthesis	rs4785220	T	C	0.680021	0.0782036	0.0172315	5.66824e-06
PWY.7219..adenosine.ribonucleotides.de.novo.biosynthesis	rs7221118	T	C	0.229708	-0.0851742	0.0192565	9.72752e-06
PWY.7219..adenosine.ribonucleotides.de.novo.biosynthesis	rs681147	T	A	0.178339	-0.0949868	0.0214607	9.5965e-06
PWY.7221..guanosine.ribonucleotides.de.novo.biosynthesis	rs143920868	C	T	0.0872329	-0.151033	0.0310716	1.16914e-06
PWY.7221..guanosine.ribonucleotides.de.novo.biosynthesis	rs6427759	A	C	0.9086	-0.136692	0.0289961	2.42741e-06
PWY.7221..guanosine.ribonucleotides.de.novo.biosynthesis	rs1428949	C	T	0.433176	-0.0770872	0.0166082	3.4585e-06
PWY.7221..guanosine.ribonucleotides.de.novo.biosynthesis	rs11168050	G	A	0.0793935	0.141163	0.0302311	3.02014e-06
PWY.7221..guanosine.ribonucleotides.de.novo.biosynthesis	rs6903592	T	A	0.318408	-0.0819131	0.0172573	2.06896e-06
PWY.7221..guanosine.ribonucleotides.de.novo.biosynthesis	rs3793566	T	C	0.273869	0.0827156	0.018491	7.70243e-06
PWY.7221..guanosine.ribonucleotides.de.novo.biosynthesis	rs10817481	A	C	0.516451	-0.0773225	0.0164176	2.48045e-06
PWY.7221..guanosine.ribonucleotides.de.novo.biosynthesis	rs7108080	G	A	0.508635	-0.0855444	0.0168421	3.79039e-07
PWY.7221..guanosine.ribonucleotides.de.novo.biosynthesis	rs76346802	A	G	0.0931431	-0.128867	0.0280657	4.39846e-06
PWY.7221..guanosine.ribonucleotides.de.novo.biosynthesis	rs1920088	A	G	0.875328	-0.111932	0.0247536	6.1295e-06
PWY.7221..guanosine.ribonucleotides.de.novo.biosynthesis	rs11058744	G	T	0.0707436	-0.153543	0.0321109	1.73868e-06
PWY.7221..guanosine.ribonucleotides.de.novo.biosynthesis	rs41359044	C	T	0.0527914	-0.161094	0.0362125	8.64399e-06
PWY.7221..guanosine.ribonucleotides.de.novo.biosynthesis	rs754639	G	A	0.33023	0.0855546	0.0185649	4.05786e-06
PWY.7221..guanosine.ribonucleotides.de.novo.biosynthesis	rs12457526	G	T	0.382444	-0.0787255	0.0167447	2.58214e-06
PWY.7221..guanosine.ribonucleotides.de.novo.biosynthesis	rs617024	C	T	0.134058	-0.110423	0.0243578	5.80527e-06
PWY.7221..guanosine.ribonucleotides.de.novo.biosynthesis	rs5766546	G	A	0.140928	-0.106	0.0232727	5.24642e-06
PWY.7234..inosine.5..phosphate.biosynthesis.III	rs4374638	T	C	0.652742	0.0775467	0.0173157	7.52084e-06
PWY.7234..inosine.5..phosphate.biosynthesis.III	rs35096174	C	A	0.0801648	-0.147662	0.031659	3.09918e-06
PWY.7234..inosine.5..phosphate.biosynthesis.III	rs7796539	C	T	0.152561	0.104855	0.0230006	5.1452e-06
PWY.7234..inosine.5..phosphate.biosynthesis.III	rs117005933	C	T	0.0599435	-0.169136	0.0347447	1.12753e-06
PWY.7234..inosine.5..phosphate.biosynthesis.III	rs17267242	A	G	0.351593	0.0765981	0.0171077	7.55553e-06
PWY.7234..inosine.5..phosphate.biosynthesis.III	rs11626206	C	T	0.679116	0.078505	0.0173616	6.13254e-06
PWY.7234..inosine.5..phosphate.biosynthesis.III	rs112075774	G	A	0.0650248	-0.160161	0.0345293	3.5109e-06
PWY.7234..inosine.5..phosphate.biosynthesis.III	rs928495	C	T	0.0973021	0.145157	0.0276882	1.58347e-07
PWY.7234..inosine.5..phosphate.biosynthesis.III	rs79676117	A	C	0.0501897	-0.211348	0.0370389	1.15583e-08
PWY.7237..myo...chiro..and.scillo.inositol.degradation	rs1515603	G	A	0.0680756	0.14961	0.0324188	3.93273e-06
PWY.7237..myo...chiro..and.scillo.inositol.degradation	rs6448117	T	G	0.0525441	-0.188448	0.037445	4.83711e-07
PWY.7237..myo...chiro..and.scillo.inositol.degradation	rs10026437	G	A	0.0896063	-0.127972	0.0289638	9.9469e-06
PWY.7237..myo...chiro..and.scillo.inositol.degradation	rs4860367	G	A	0.13932	0.1091	0.023629	3.88955e-06
PWY.7237..myo...chiro..and.scillo.inositol.degradation	rs4860463	A	G	0.88351	-0.128433	0.0273357	2.62271e-06
PWY.7237..myo...chiro..and.scillo.inositol.degradation	rs4647693	T	C	0.261683	0.0858628	0.0194172	9.77957e-06
PWY.7237..myo...chiro..and.scillo.inositol.degradation	rs3998109	G	A	0.349748	0.0808375	0.0172506	2.78514e-06
PWY.7237..myo...chiro..and.scillo.inositol.degradation	rs12678419	C	G	0.15879	-0.108148	0.0224845	1.51011e-06
PWY.7237..myo...chiro..and.scillo.inositol.degradation	rs7128538	G	A	0.469966	0.0772024	0.0164376	2.64408e-06
PWY.7237..myo...chiro..and.scillo.inositol.degradation	rs80233470	C	T	0.114158	0.126112	0.0271438	3.38306e-06
PWY.7237..myo...chiro..and.scillo.inositol.degradation	rs11226808	A	T	0.580596	-0.0745484	0.0167505	8.56669e-06
PWY.7237..myo...chiro..and.scillo.inositol.degradation	rs144261381	A	T	0.0506988	0.168605	0.0380641	9.44496e-06
PWY.7237..myo...chiro..and.scillo.inositol.degradation	rs9608542	T	C	0.062468	0.163644	0.0370421	9.97231e-06
PWY.724..superpathway.of.L.lysine..L.threonine.and.L.methionine.biosynthesis.II	rs6733157	C	T	0.498335	-0.0793214	0.0164506	1.42263e-06
PWY.724..superpathway.of.L.lysine..L.threonine.and.L.methionine.biosynthesis.II	rs337641	G	A	0.763879	0.0889729	0.0184866	1.48812e-06
PWY.724..superpathway.of.L.lysine..L.threonine.and.L.methionine.biosynthesis.II	rs72703328	G	T	0.136402	0.107112	0.0238943	7.36812e-06
PWY.724..superpathway.of.L.lysine..L.threonine.and.L.methionine.biosynthesis.II	rs77200599	A	G	0.102372	0.116807	0.0264263	9.86522e-06
PWY.724..superpathway.of.L.lysine..L.threonine.and.L.methionine.biosynthesis.II	rs12114032	A	G	0.550142	-0.0706482	0.0159492	9.4417e-06
PWY.724..superpathway.of.L.lysine..L.threonine.and.L.methionine.biosynthesis.II	rs61889187	T	A	0.155585	0.110995	0.0218243	3.66053e-07
PWY.724..superpathway.of.L.lysine..L.threonine.and.L.methionine.biosynthesis.II	rs73218301	T	C	0.191271	-0.0956164	0.0207613	4.11438e-06
PWY.724..superpathway.of.L.lysine..L.threonine.and.L.methionine.biosynthesis.II	rs8179139	C	T	0.183388	-0.105293	0.0231756	5.53879e-06
PWY.724..superpathway.of.L.lysine..L.threonine.and.L.methionine.biosynthesis.II	rs111686525	A	T	0.0537814	-0.190749	0.0407554	2.86412e-06
PWY.724..superpathway.of.L.lysine..L.threonine.and.L.methionine.biosynthesis.II	rs261316	C	T	0.605971	-0.0743683	0.0162574	4.77532e-06
PWY.724..superpathway.of.L.lysine..L.threonine.and.L.methionine.biosynthesis.II	rs57651931	C	T	0.181338	-0.0960359	0.0212344	6.1066e-06
PWY.724..superpathway.of.L.lysine..L.threonine.and.L.methionine.biosynthesis.II	rs2908645	A	G	0.481448	-0.0724382	0.0162646	8.43866e-06
PWY.724..superpathway.of.L.lysine..L.threonine.and.L.methionine.biosynthesis.II	rs17495513	G	T	0.169129	-0.0934359	0.0210084	8.68518e-06
PWY.724..superpathway.of.L.lysine..L.threonine.and.L.methionine.biosynthesis.II	rs4797270	T	C	0.511347	0.0753597	0.0170083	9.39039e-06
PWY.724..superpathway.of.L.lysine..L.threonine.and.L.methionine.biosynthesis.II	rs3815025	A	T	0.566425	-0.0750086	0.0164197	4.91929e-06
PWY.7254..TCA.cycle.VII..acetate.producers.	rs2457055	G	A	0.307426	-0.12878	0.0256964	5.3981e-07
PWY.7254..TCA.cycle.VII..acetate.producers.	rs2404677	T	C	0.785662	-0.139313	0.0286852	1.19409e-06
PWY.7254..TCA.cycle.VII..acetate.producers.	rs7530547	A	T	0.212308	0.129693	0.0291453	8.59202e-06
PWY.7254..TCA.cycle.VII..acetate.producers.	rs34467156	C	T	0.0715044	-0.216991	0.047385	4.66486e-06
PWY.7254..TCA.cycle.VII..acetate.producers.	rs2619296	A	C	0.596267	-0.11477	0.0251641	5.09461e-06
PWY.7254..TCA.cycle.VII..acetate.producers.	rs73871281	T	C	0.0901079	-0.189249	0.0415848	5.3412e-06
PWY.7254..TCA.cycle.VII..acetate.producers.	rs7460645	A	G	0.523436	-0.104977	0.0235899	8.58443e-06
PWY.7254..TCA.cycle.VII..acetate.producers.	rs629769	A	G	0.817266	0.143273	0.0307305	3.12805e-06
PWY.7254..TCA.cycle.VII..acetate.producers.	rs58352802	T	A	0.116632	-0.165393	0.0367647	6.83735e-06
PWY.7254..TCA.cycle.VII..acetate.producers.	rs73060070	C	A	0.12863	-0.159535	0.0361038	9.92561e-06
PWY.7315..dTDP.N.acetylthomosamine.biosynthesis	rs9973645	G	C	0.384928	-0.113614	0.0255079	8.42541e-06
PWY.7315..dTDP.N.acetylthomosamine.biosynthesis	rs62385620	T	A	0.116897	0.200528	0.0413791	1.25904e-06
PWY.7315..dTDP.N.acetylthomosamine.biosynthesis	rs2342632	T	C	0.417053	-0.114497	0.0252417	5.73247e-06
PWY.7315..dTDP.N.acetylthomosamine.biosynthesis	rs7822956	A	G	0.811849	0.159007	0.0328991	1.34371e-06
PWY.7315..dTDP.N.acetylthomosamine.biosynthesis	rs4880567	T	C	0.372512	-0.116117	0.0259754	7.81192e-06
PWY.7315..dTDP.N.acetylthomosamine.biosynthesis	rs680199	T	C	0.349842	0.135523	0.0272805	6.77262e-07
PWY.7315..dTDP.N.acetylthomosamine.biosynthesis	rs12921798	G	A	0.062169	0.241324	0.0537347	7.08817e-06
PWY.7315..dTDP.N.acetylthomosamine.biosynthesis	rs11664919	G	A	0.659927	0.121368	0.0267264	5.59553e-06
PWY.7323..superpathway.of.GDP.mannose.derived.O.antigen.building.blocks.biosynthesis	rs75227442	G	C	0.0527523	-0.177173	0.038676	4.6286e-06
PWY.7323..superpathway.of.GDP.mannose.derived.O.antigen.building.blocks.biosynthesis	rs116649254	T	C	0.0583891	0.172504	0.0386282	7.97874e-06
PWY.7323..superpathway.of.GDP.mannose.derived.O.antigen.building.blocks.biosynthesis	rs13032797	C	T	0.121105	-0.114245	0.0251489	5.55228e-06
PWY.7323..superpathway.of.GDP.mannose.derived.O.antigen.building.blocks.biosynthesis	rs57799060	C	T	0.428927	0.0815404	0.0173345	2.55193e-06
PWY.7323..superpathway.of.GDP.mannose.derived.O.antigen.building.blocks.biosynthesis	rs28556854	T	A	0.192389	-0.101993	0.0206154	7.52026e-07
PWY.7323..superpathway.of.GDP.mannose.derived.O.antigen.building.blocks.biosynthesis	rs71507888	C	G	0.211343	-0.0973187	0.0211562	4.22478e-06
PWY.7323..superpathway.of.GDP.mannose.derived.O.antigen.building.blocks.biosynthesis	rs12436806	T	A	0.120877	0.115932	0.0253848	4.9481e-06
PWY.7323..superpathway.of.GDP.mannose.derived.O.antigen.building.blocks.biosynthesis	rs9949233	T	C	0.422092	-0.0782696	0.0168931	3.59992e-06
PWY.7323..superpathway.of.GDP.mannose.derived.O.antigen.building.blocks.biosynthesis	rs6122425	C	A	0.224915	-0.0927808	0.0201023	3.92256e-06
PWY.7328..superpathway.of.UDP.glucose.derived.O.antigen.building.blocks.biosynthesis	rs6531656	C	T	0.816578	-0.104541	0.021694	1.44375e-06
PWY.7328..superpathway.of.UDP.glucose.derived.O.antigen.building.blocks.biosynthesis	rs903246	T	C	0.0800443	-0.154369	0.0309024	5.8721e-07
PWY.7328..superpathway.of.UDP.glucose.derived.O.antigen.building.blocks.biosynthesis	rs432569	T	C	0.193202	-0.105977	0.0212614	6.21316e-07
PWY.7328..superpathway.of.UDP.glucose.derived.O.antigen.building.blocks.biosynthesis	rs74242229	C	A	0.0742717	-0.172329	0.0321982	8.69201e-08
PWY.7328..superpathway.of.UDP.glucose.derived.O.antigen.building.blocks.biosynthesis	rs34532802	G	T	0.141256	0.113802	0.0244733	3.31866e-06
PWY.7328..superpathway.of.UDP.glucose.derived.O.antigen.building.blocks.biosynthesis	rs1873471	G	C	0.537477	0.0866011	0.0178897	1.29287e-06
PWY.7328..superpathway.of.UDP.glucose.derived.O.antigen.building.blocks.biosynthesis	rs4563069	G	A	0.10924	0.133636	0.0268096	6.20859e-07
PWY.7328..superpathway.of.UDP.glucose.derived.O.antigen.building.blocks.biosynthesis	rs206592	T	C	0.291056	0.0927838	0.0192897	1.50911e-06
PWY.7328..superpathway.of.UDP.glucose.derived.O.antigen.building.blocks.biosynthesis	rs45491295	G	A	0.140941	0.116848	0.0240815	1.22106e-06
PWY.7371..1.4.dihydroxy.6.naphthoate.biosynthesis.II	rs7522136	C	A	0.12581	-0.142042	0.0267965	1.15326e-07
PWY.7371..1.4.dihydroxy.6.naphthoate.biosynthesis.II	rs2102767	G	A	0.709047	0.088213	0.0192987	4.85549e-06
PWY.7371..1.4.dihydroxy.6.naphthoate.biosynthesis.II	rs2704370	G	T	0.945046	0.169174	0.0378821	7.97705e-06
PWY.7371..1.4.dihydroxy.6.naphthoate.biosynthesis.II	rs74928855	G	A	0.0590329	-0.171641	0.0366794	2.8758e-06
PWY.7371..1.4.dihydroxy.6.naphthoate.biosynthesis.II	rs1175227	G	T	0.203723	-0.100365	0.0216207	3.44902e-06
PWY.7371..1.4.dihydroxy.6.naphthoate.biosynthesis.II	rs7772044	G	A	0.57181	-0.0790287	0.0172348	4.53095e-06
PWY.7371..1.4.dihydroxy.6.naphthoate.biosynthesis.II	rs10794566	G	A	0.789814	-0.095978	0.0217079	9.80865e-06
PWY.7371..1.4.dihydroxy.6.naphthoate.biosynthesis.II	rs221017	G	C	0.121301	-0.126929	0.027489	3.88446e-06
PWY.7371..1.4.dihydroxy.6.naphthoate.biosynthesis.II	rs9623672	C	G	0.196096	-0.104503	0.0218298	1.69142e-06
PWY.7392..taxadiene.biosynthesis..engineered.	rs12620133	C	A	0.203167	0.176894	0.0360173	9.04508e-07
PWY.7392..taxadiene.biosynthesis..engineered.	rs17367434	A	T	0.165094	0.168407	0.0379598	9.1455e-06
PWY.7392..taxadiene.biosynthesis..engineered.	rs17437978	G	A	0.106237	0.218078	0.0464559	2.6752e-06
PWY.7392..taxadiene.biosynthesis..engineered.	rs55779704	C	T	0.238625	-0.14775	0.0333786	9.57799e-06
PWY.7392..taxadiene.biosynthesis..engineered.	rs78158506	C	T	0.0552142	-0.284961	0.0634364	7.05349e-06
PWY.7392..taxadiene.biosynthesis..engineered.	rs12933705	C	T	0.0939864	-0.239934	0.0525695	5.01558e-06
PWY.7392..taxadiene.biosynthesis..engineered.	rs4334283	A	G	0.462884	-0.128284	0.0287584	8.16695e-06
PWY.7392..taxadiene.biosynthesis..engineered.	rs2423253	G	A	0.133066	0.194926	0.0423964	4.2719e-06
PWY.7392..taxadiene.biosynthesis..engineered.	rs3827207	G	A	0.731967	-0.15646	0.0328339	1.88657e-06
PWY.7392..taxadiene.biosynthesis..engineered.	rs5759126	A	G	0.535373	-0.131514	0.0289209	5.43165e-06
PWY.7400..L.arginine.biosynthesis.IV..archaebacteria.	rs6603965	C	T	0.643205	-0.0786778	0.0171333	4.38819e-06
PWY.7400..L.arginine.biosynthesis.IV..archaebacteria.	rs72974159	C	T	0.177263	0.0996458	0.0218469	5.08891e-06
PWY.7400..L.arginine.biosynthesis.IV..archaebacteria.	rs67639354	G	T	0.25292	-0.0891229	0.02013	9.53943e-06
PWY.7400..L.arginine.biosynthesis.IV..archaebacteria.	rs12658046	T	C	0.340781	-0.0812905	0.0172559	2.46659e-06
PWY.7400..L.arginine.biosynthesis.IV..archaebacteria.	rs2910964	G	A	0.392802	0.0750064	0.0164125	4.87515e-06
PWY.7400..L.arginine.biosynthesis.IV..archaebacteria.	rs11747315	G	A	0.274188	0.0940498	0.0181342	2.14504e-07
PWY.7400..L.arginine.biosynthesis.IV..archaebacteria.	rs35569027	G	A	0.451022	0.0892195	0.0165028	6.43363e-08
PWY.7400..L.arginine.biosynthesis.IV..archaebacteria.	rs12254238	A	G	0.161674	-0.104066	0.0219845	2.20561e-06
PWY.7400..L.arginine.biosynthesis.IV..archaebacteria.	rs9300469	G	A	0.44351	-0.0763628	0.0169303	6.47021e-06
PWY.7400..L.arginine.biosynthesis.IV..archaebacteria.	rs12932449	A	G	0.0515282	0.176738	0.039081	6.11579e-06
PWY.7446..sulfoglycolysis	rs11691985	A	T	0.0994064	-0.294206	0.0578183	3.60997e-07
PWY.7446..sulfoglycolysis	rs1919443	A	G	0.0861027	-0.281398	0.0608104	3.70182e-06
PWY.7446..sulfoglycolysis	rs35490354	C	T	0.206551	-0.217557	0.042523	3.11701e-07
PWY.7446..sulfoglycolysis	rs7783534	G	C	0.710052	-0.197772	0.0382732	2.37404e-07
PWY.7446..sulfoglycolysis	rs4236575	T	C	0.779456	0.184543	0.0417051	9.64656e-06
PWY.7446..sulfoglycolysis	rs61445572	A	C	0.0788306	-0.304012	0.0660709	4.19872e-06
PWY.7446..sulfoglycolysis	rs4937552	G	C	0.390939	-0.172564	0.0346642	6.41961e-07
PWY.7446..sulfoglycolysis	rs12370008	C	T	0.267372	-0.186497	0.0385403	1.30489e-06
PWY.7446..sulfoglycolysis	rs12810337	A	G	0.0786292	-0.3032	0.0679819	8.19529e-06
PWY.7446..sulfoglycolysis	rs73154176	A	G	0.124924	0.272074	0.060464	6.80306e-06
PWY.7456..mannan.degradation	rs75364946	T	A	0.0549186	-0.170618	0.0380275	7.23346e-06
PWY.7456..mannan.degradation	rs10484380	G	A	0.10357	-0.134172	0.0276723	1.2434e-06
PWY.7456..mannan.degradation	rs2529194	C	T	0.130508	0.119914	0.0260095	4.01894e-06
PWY.7456..mannan.degradation	rs62568199	T	G	0.0768724	0.160038	0.0327229	1.00476e-06
PWY.7456..mannan.degradation	rs113296815	G	A	0.0707202	0.207512	0.0407773	3.60113e-07
PWY.7456..mannan.degradation	rs7987291	A	G	0.188888	0.123872	0.0276111	7.2467e-06
PWY.7456..mannan.degradation	rs7196834	C	T	0.350235	-0.0993086	0.0223151	8.57579e-06
PWY.841..superpathway.of.purine.nucleotides.de.novo.biosynthesis.I	rs12753986	C	T	0.0739675	-0.144732	0.0325718	8.85187e-06
PWY.841..superpathway.of.purine.nucleotides.de.novo.biosynthesis.I	rs11588127	G	A	0.154512	-0.109939	0.0230214	1.79236e-06
PWY.841..superpathway.of.purine.nucleotides.de.novo.biosynthesis.I	rs4954528	T	A	0.914912	-0.127826	0.0289295	9.93646e-06
PWY.841..superpathway.of.purine.nucleotides.de.novo.biosynthesis.I	rs60748324	C	T	0.0730989	0.149181	0.0312164	1.7623e-06
PWY.841..superpathway.of.purine.nucleotides.de.novo.biosynthesis.I	rs1584586	G	A	0.346666	0.0920891	0.0166959	3.47413e-08
PWY.841..superpathway.of.purine.nucleotides.de.novo.biosynthesis.I	rs35842518	G	A	0.0596521	0.153256	0.0337637	5.65014e-06
PWY.841..superpathway.of.purine.nucleotides.de.novo.biosynthesis.I	rs13162740	G	A	0.126842	0.109993	0.0241692	5.33977e-06
PWY.841..superpathway.of.purine.nucleotides.de.novo.biosynthesis.I	rs17644950	C	G	0.137048	-0.115465	0.0257536	7.34381e-06
PWY.841..superpathway.of.purine.nucleotides.de.novo.biosynthesis.I	rs35698389	A	G	0.12754	0.112728	0.0243454	3.65006e-06
PWY.841..superpathway.of.purine.nucleotides.de.novo.biosynthesis.I	rs57187632	C	A	0.0603515	-0.158755	0.0338797	2.78799e-06
PWY.841..superpathway.of.purine.nucleotides.de.novo.biosynthesis.I	rs878453	T	C	0.373889	0.0752095	0.0169436	9.04537e-06
PWY_ARG.POLYAMINE.SYN..superpathway.of.arginine.and.polyamine.biosynthesis	rs112683661	G	A	0.125286	-0.129237	0.0265462	1.12525e-06
PWY_ARG.POLYAMINE.SYN..superpathway.of.arginine.and.polyamine.biosynthesis	rs4841463	T	G	0.0958184	-0.164027	0.0301572	5.35625e-08
PWY_ARG.POLYAMINE.SYN..superpathway.of.arginine.and.polyamine.biosynthesis	rs1907895	G	A	0.37156	-0.0914668	0.0180325	3.92956e-07
PWY_ARG.POLYAMINE.SYN..superpathway.of.arginine.and.polyamine.biosynthesis	rs11596863	G	A	0.0800031	-0.150086	0.0324162	3.65752e-06
PWY_ARG.POLYAMINE.SYN..superpathway.of.arginine.and.polyamine.biosynthesis	rs7117995	C	A	0.555523	-0.0834466	0.0176362	2.22798e-06
PWY_ARG.POLYAMINE.SYN..superpathway.of.arginine.and.polyamine.biosynthesis	rs10845128	C	T	0.825109	-0.111202	0.0244437	5.38222e-06
PWY_ARG.POLYAMINE.SYN..superpathway.of.arginine.and.polyamine.biosynthesis	rs73162129	C	A	0.0841576	-0.149823	0.0327426	4.7443e-06
PWY_ARG.POLYAMINE.SYN..superpathway.of.arginine.and.polyamine.biosynthesis	rs4943736	C	G	0.550375	0.0810859	0.0180256	6.84749e-06
PWY_GLYCOLYSIS..glycolysis.I..from.glucose.6.phosphate.	rs548331	T	A	0.776195	0.0893695	0.019563	4.91691e-06
PWY_GLYCOLYSIS..glycolysis.I..from.glucose.6.phosphate.	rs496723	C	T	0.253629	0.0859215	0.0188819	5.35249e-06
PWY_GLYCOLYSIS..glycolysis.I..from.glucose.6.phosphate.	rs9659982	A	G	0.0955102	-0.126431	0.0281826	7.25232e-06
PWY_GLYCOLYSIS..glycolysis.I..from.glucose.6.phosphate.	rs60761380	A	G	0.11681	-0.115163	0.0251184	4.54403e-06
PWY_GLYCOLYSIS..glycolysis.I..from.glucose.6.phosphate.	rs76027112	A	G	0.119239	-0.12899	0.0270416	1.84166e-06
PWY_GLYCOLYSIS..glycolysis.I..from.glucose.6.phosphate.	rs79214669	G	T	0.0515445	-0.165555	0.0369057	7.2614e-06
PWY_GLYCOLYSIS..glycolysis.I..from.glucose.6.phosphate.	rs72639725	T	C	0.117943	-0.127613	0.0254577	5.36627e-07
PWY_GLYCOLYSIS..glycolysis.I..from.glucose.6.phosphate.	rs10499452	A	G	0.0598447	-0.154288	0.0342147	6.50082e-06
PWY_GLYCOLYSIS..glycolysis.I..from.glucose.6.phosphate.	rs62560771	T	A	0.273987	0.086881	0.0191971	6.01856e-06
PWY_GLYCOLYSIS..glycolysis.I..from.glucose.6.phosphate.	rs10761652	G	A	0.74949	0.0842213	0.0187175	6.80814e-06
PWY_GLYCOLYSIS..glycolysis.I..from.glucose.6.phosphate.	rs9512593	A	G	0.299083	0.0822548	0.0182347	6.45542e-06
PWY_GLYCOLYSIS..glycolysis.I..from.glucose.6.phosphate.	rs2025478	T	G	0.153308	-0.0996834	0.0225138	9.52582e-06
PWY_GLYCOLYSIS..glycolysis.I..from.glucose.6.phosphate.	rs7323649	G	T	0.167757	0.0960386	0.021546	8.29708e-06
PWY_GLYCOLYSIS..glycolysis.I..from.glucose.6.phosphate.	rs1394890	C	T	0.946721	-0.182706	0.0393463	3.4252e-06
PWY_GLYCOLYSIS..glycolysis.I..from.glucose.6.phosphate.	rs1398954	G	A	0.839316	0.105322	0.0225501	3.00353e-06
PWY_GLYCOLYSIS..glycolysis.I..from.glucose.6.phosphate.	rs12626113	C	T	0.246035	0.0910727	0.0196979	3.77377e-06
PWY_GLYCOLYSIS.E.D..superpathway.of.glycolysis.and.Entner.Doudoroff	rs73001914	A	G	0.182659	-0.099592	0.0217077	4.47804e-06
PWY_GLYCOLYSIS.E.D..superpathway.of.glycolysis.and.Entner.Doudoroff	rs7861671	G	C	0.824424	-0.0956664	0.0215059	8.65192e-06
PWY_GLYCOLYSIS.E.D..superpathway.of.glycolysis.and.Entner.Doudoroff	rs56355152	A	G	0.282307	0.0855056	0.0184332	3.50668e-06
PWY_GLYCOLYSIS.E.D..superpathway.of.glycolysis.and.Entner.Doudoroff	rs7305791	A	T	0.267398	-0.086344	0.0185708	3.32832e-06
PWY_GLYCOLYSIS.E.D..superpathway.of.glycolysis.and.Entner.Doudoroff	rs61641915	A	G	0.265486	0.0857279	0.0186268	4.17667e-06
PWY_GLYCOLYSIS.E.D..superpathway.of.glycolysis.and.Entner.Doudoroff	rs17122325	G	T	0.283931	0.0906787	0.0183615	7.87156e-07
PWY_GLYCOLYSIS.E.D..superpathway.of.glycolysis.and.Entner.Doudoroff	rs7228238	C	T	0.415585	-0.0898501	0.016609	6.31244e-08
PWY_GLYCOLYSIS.E.D..superpathway.of.glycolysis.and.Entner.Doudoroff	rs11661548	A	G	0.0689083	-0.146761	0.0324058	5.93037e-06
PWY_GLYCOLYSIS.E.D..superpathway.of.glycolysis.and.Entner.Doudoroff	rs2423617	A	G	0.416906	-0.0767759	0.016646	3.98299e-06
PWY_GLYOXYLATE.BYPASS..glyoxylate.cycle	rs938914	T	C	0.441336	-0.0944631	0.0213343	9.52224e-06
PWY_GLYOXYLATE.BYPASS..glyoxylate.cycle	rs62385620	T	A	0.113762	0.161437	0.03486	3.6387e-06
PWY_GLYOXYLATE.BYPASS..glyoxylate.cycle	rs245907	G	A	0.475389	-0.0983522	0.0210104	2.85327e-06
PWY_GLYOXYLATE.BYPASS..glyoxylate.cycle	rs3801158	G	C	0.802068	-0.125045	0.0269673	3.5368e-06
PWY_GLYOXYLATE.BYPASS..glyoxylate.cycle	rs10866960	T	C	0.716727	-0.1047	0.0233281	7.18463e-06
PWY_GLYOXYLATE.BYPASS..glyoxylate.cycle	rs7913326	T	C	0.197293	0.123808	0.0263067	2.52199e-06
PWY_GLYOXYLATE.BYPASS..glyoxylate.cycle	rs78848972	A	G	0.149857	0.140326	0.029612	2.14983e-06
PWY_GLYOXYLATE.BYPASS..glyoxylate.cycle	rs806312	A	G	0.39374	-0.0959467	0.0214174	7.4695e-06
PWY_GLYOXYLATE.BYPASS..glyoxylate.cycle	rs78069526	G	A	0.126714	-0.144569	0.0319216	5.92953e-06
PWY_GLYOXYLATE.BYPASS..glyoxylate.cycle	rs11627712	G	A	0.253168	0.108539	0.0240302	6.27883e-06
PWY_GLYOXYLATE.BYPASS..glyoxylate.cycle	rs12921798	G	A	0.0598904	0.211209	0.0457533	3.90706e-06
PWY_HEME.BIOSYNTHESIS.II..heme.biosynthesis.I..aerobic.	rs11678288	T	A	0.606247	-0.085742	0.0191698	7.72181e-06
PWY_HEME.BIOSYNTHESIS.II..heme.biosynthesis.I..aerobic.	rs2128405	A	C	0.0500915	0.198151	0.0432315	4.57292e-06
PWY_HEME.BIOSYNTHESIS.II..heme.biosynthesis.I..aerobic.	rs1395789	C	G	0.723195	0.115492	0.0216315	9.34133e-08
PWY_HEME.BIOSYNTHESIS.II..heme.biosynthesis.I..aerobic.	rs1496548	C	T	0.549	-0.0894676	0.0187506	1.82903e-06
PWY_HEME.BIOSYNTHESIS.II..heme.biosynthesis.I..aerobic.	rs2054065	T	C	0.554871	0.084338	0.0189019	8.12413e-06
PWY_HEME.BIOSYNTHESIS.II..heme.biosynthesis.I..aerobic.	rs11788169	T	G	0.0575425	0.187961	0.0404357	3.34556e-06
PWY_HEME.BIOSYNTHESIS.II..heme.biosynthesis.I..aerobic.	rs10836973	C	A	0.127794	-0.127111	0.0281251	6.19885e-06
PWY_HEME.BIOSYNTHESIS.II..heme.biosynthesis.I..aerobic.	rs2373545	G	C	0.104418	-0.145595	0.0323979	6.99131e-06
PWY_HEME.BIOSYNTHESIS.II..heme.biosynthesis.I..aerobic.	rs55950535	C	T	0.0739645	-0.161429	0.0359358	7.05068e-06
PWY_HEME.BIOSYNTHESIS.II..heme.biosynthesis.I..aerobic.	rs111974902	C	T	0.101329	0.145393	0.0313641	3.55827e-06
PWY_HEME.BIOSYNTHESIS.II..heme.biosynthesis.I..aerobic.	rs16966731	T	C	0.328583	0.08983	0.0201382	8.17025e-06
PWY_HEME.BIOSYNTHESIS.II..heme.biosynthesis.I..aerobic.	rs6043422	G	A	0.513648	0.0848707	0.0189889	7.84039e-06
PWY_HEME.BIOSYNTHESIS.II..heme.biosynthesis.I..aerobic.	rs2427354	T	C	0.707789	0.098874	0.0211457	2.9275e-06
PWY_NAD.BIOSYNTHESIS.II..NAD.salvage.pathway.II	rs9817097	C	G	0.111594	0.172688	0.037962	5.3912e-06
PWY_NAD.BIOSYNTHESIS.II..NAD.salvage.pathway.II	rs2342646	G	A	0.680086	0.111203	0.0248464	7.61851e-06
PWY_NAD.BIOSYNTHESIS.II..NAD.salvage.pathway.II	rs12533114	A	G	0.371541	0.111225	0.0245945	6.11534e-06
PWY_NAD.BIOSYNTHESIS.II..NAD.salvage.pathway.II	rs245907	G	A	0.471259	-0.10733	0.0231189	3.44147e-06
PWY_NAD.BIOSYNTHESIS.II..NAD.salvage.pathway.II	rs2819206	C	T	0.604069	0.110186	0.024021	4.49511e-06
PWY_NAD.BIOSYNTHESIS.II..NAD.salvage.pathway.II	rs55811317	C	T	0.297823	0.116996	0.0258969	6.24962e-06
PWY_NAD.BIOSYNTHESIS.II..NAD.salvage.pathway.II	rs1793041	C	T	0.38314	0.105175	0.0236014	8.33831e-06
PWY_NAD.BIOSYNTHESIS.II..NAD.salvage.pathway.II	rs11219874	T	C	0.101727	-0.17099	0.0376582	5.61009e-06
PWY_NAD.BIOSYNTHESIS.II..NAD.salvage.pathway.II	rs9603946	C	T	0.148854	0.1547	0.0340081	5.39241e-06
PWY_NAD.BIOSYNTHESIS.II..NAD.salvage.pathway.II	rs11629188	C	G	0.18	-0.154934	0.0316149	9.55144e-07
PWY_NAD.BIOSYNTHESIS.II..NAD.salvage.pathway.II	rs7194361	C	T	0.202604	-0.164574	0.0328522	5.45602e-07
PWY_NAD.BIOSYNTHESIS.II..NAD.salvage.pathway.II	rs16967152	T	C	0.224629	0.130239	0.0273366	1.8953e-06
PWY_NAD.BIOSYNTHESIS.II..NAD.salvage.pathway.II	rs11664244	G	A	0.870587	0.160054	0.0350864	5.07389e-06
PWY_NAD.BIOSYNTHESIS.II..NAD.salvage.pathway.II	rs34588554	G	A	0.101972	-0.172734	0.0373969	3.85717e-06
PWY_REDCITCYC..TCA.cycle.VIII..helicobacter.	rs10159356	A	G	0.307959	-0.140708	0.024349	7.52353e-09
PWY_REDCITCYC..TCA.cycle.VIII..helicobacter.	rs72690352	T	A	0.128891	-0.15525	0.0351239	9.86683e-06
PWY_REDCITCYC..TCA.cycle.VIII..helicobacter.	rs61545203	A	C	0.106004	-0.167342	0.0360257	3.39947e-06
PWY_REDCITCYC..TCA.cycle.VIII..helicobacter.	rs12035973	G	A	0.171607	0.137461	0.029716	3.73092e-06
PWY_REDCITCYC..TCA.cycle.VIII..helicobacter.	rs2420153	A	T	0.923444	0.205908	0.0439944	2.86416e-06
PWY_REDCITCYC..TCA.cycle.VIII..helicobacter.	rs62303695	A	C	0.118713	-0.153066	0.0343611	8.40352e-06
PWY_REDCITCYC..TCA.cycle.VIII..helicobacter.	rs3923652	A	C	0.104567	-0.173724	0.0362716	1.67174e-06
PWY_REDCITCYC..TCA.cycle.VIII..helicobacter.	rs10813349	C	T	0.413631	-0.105645	0.0237828	8.90878e-06
PWY_REDCITCYC..TCA.cycle.VIII..helicobacter.	rs7111149	A	G	0.567282	-0.0989675	0.0222627	8.77147e-06
PWY_REDCITCYC..TCA.cycle.VIII..helicobacter.	rs12371717	C	T	0.337762	0.106466	0.0239541	8.806e-06
PWY_REDCITCYC..TCA.cycle.VIII..helicobacter.	rs8057488	C	T	0.0512434	0.244418	0.0501257	1.08204e-06
PWY_REDCITCYC..TCA.cycle.VIII..helicobacter.	rs9965721	A	C	0.582177	-0.116121	0.025158	3.91821e-06
PWY_TCA.GLYOX.BYPASS..superpathway.of.glyoxylate.bypass.and.TCA	rs73952138	C	A	0.0902387	0.18117	0.0408204	9.07029e-06
PWY_TCA.GLYOX.BYPASS..superpathway.of.glyoxylate.bypass.and.TCA	rs10189685	G	A	0.316834	-0.110199	0.024874	9.41037e-06
PWY_TCA.GLYOX.BYPASS..superpathway.of.glyoxylate.bypass.and.TCA	rs6809947	A	G	0.409104	0.112391	0.0254192	9.80213e-06
PWY_TCA.GLYOX.BYPASS..superpathway.of.glyoxylate.bypass.and.TCA	rs7775419	C	T	0.0668613	-0.204563	0.0461964	9.50596e-06
PWY_TCA.GLYOX.BYPASS..superpathway.of.glyoxylate.bypass.and.TCA	rs117650960	T	C	0.0585564	-0.240704	0.0534886	6.79219e-06
PWY_TCA.GLYOX.BYPASS..superpathway.of.glyoxylate.bypass.and.TCA	rs7798574	T	C	0.886375	0.181742	0.0360849	4.74054e-07
PWY_TCA.GLYOX.BYPASS..superpathway.of.glyoxylate.bypass.and.TCA	rs72814612	A	C	0.105935	0.185814	0.0398171	3.06092e-06
PWY_TCA.GLYOX.BYPASS..superpathway.of.glyoxylate.bypass.and.TCA	rs6502722	G	A	0.149997	-0.146169	0.0329833	9.35274e-06
PWY_TCA.GLYOX.BYPASS..superpathway.of.glyoxylate.bypass.and.TCA	rs2739436	A	G	0.164125	-0.171328	0.0375436	5.03237e-06
PWY0.1061..superpathway.of.L.alanine.biosynthesis	rs2640045	C	T	0.448329	0.104422	0.021887	1.83358e-06
PWY0.1061..superpathway.of.L.alanine.biosynthesis	rs57070266	T	C	0.0895804	-0.167376	0.0376323	8.68039e-06
PWY0.1061..superpathway.of.L.alanine.biosynthesis	rs2197911	G	A	0.863153	-0.135967	0.0292369	3.31052e-06
PWY0.1061..superpathway.of.L.alanine.biosynthesis	rs76726314	G	A	0.0531755	0.206201	0.0447123	3.99345e-06
PWY0.1061..superpathway.of.L.alanine.biosynthesis	rs2636908	T	C	0.0721462	0.224474	0.0446249	4.8983e-07
PWY0.1061..superpathway.of.L.alanine.biosynthesis	rs4580784	G	A	0.0617492	-0.210802	0.0455807	3.7495e-06
PWY0.1061..superpathway.of.L.alanine.biosynthesis	rs62385620	T	A	0.111596	0.163648	0.0340993	1.59347e-06
PWY0.1061..superpathway.of.L.alanine.biosynthesis	rs7840028	C	T	0.0810718	0.175219	0.0375257	3.0224e-06
PWY0.1061..superpathway.of.L.alanine.biosynthesis	rs17777155	A	G	0.115793	-0.150878	0.0325761	3.62924e-06
PWY0.1061..superpathway.of.L.alanine.biosynthesis	rs7947704	C	T	0.0953912	0.156566	0.0348804	7.16773e-06
PWY0.1241..ADP.L.glycero..beta..D.manno.heptose.biosynthesis	rs71420343	T	C	0.164126	0.138554	0.0301188	4.21994e-06
PWY0.1241..ADP.L.glycero..beta..D.manno.heptose.biosynthesis	rs12713508	C	T	0.290971	-0.108389	0.024504	9.72051e-06
PWY0.1241..ADP.L.glycero..beta..D.manno.heptose.biosynthesis	rs13007128	C	T	0.443255	0.106983	0.0237458	6.62602e-06
PWY0.1241..ADP.L.glycero..beta..D.manno.heptose.biosynthesis	rs4629160	A	G	0.778644	0.117549	0.0263033	7.85889e-06
PWY0.1241..ADP.L.glycero..beta..D.manno.heptose.biosynthesis	rs12633789	G	A	0.102012	0.171793	0.037161	3.7834e-06
PWY0.1241..ADP.L.glycero..beta..D.manno.heptose.biosynthesis	rs10866668	C	G	0.476055	0.102054	0.0224407	5.42256e-06
PWY0.1241..ADP.L.glycero..beta..D.manno.heptose.biosynthesis	rs3923652	A	C	0.103319	-0.163821	0.0357516	4.60145e-06
PWY0.1241..ADP.L.glycero..beta..D.manno.heptose.biosynthesis	rs6581517	A	T	0.36771	0.103616	0.0233533	9.1264e-06
PWY0.1241..ADP.L.glycero..beta..D.manno.heptose.biosynthesis	rs1444625	C	G	0.130907	-0.161047	0.0329118	9.9163e-07
PWY0.1241..ADP.L.glycero..beta..D.manno.heptose.biosynthesis	rs17175056	A	G	0.122605	0.152298	0.0331672	4.39371e-06
PWY0.1241..ADP.L.glycero..beta..D.manno.heptose.biosynthesis	rs9923601	G	A	0.0630599	0.200457	0.045196	9.19584e-06
PWY0.1261..anhydromuropeptides.recycling	rs11588833	A	G	0.0865587	-0.131667	0.0297656	9.71395e-06
PWY0.1261..anhydromuropeptides.recycling	rs7544236	T	C	0.360295	0.0825818	0.0175279	2.45954e-06
PWY0.1261..anhydromuropeptides.recycling	rs1482662	C	T	0.773283	0.0959846	0.0204763	2.76423e-06
PWY0.1261..anhydromuropeptides.recycling	rs11707688	C	T	0.157658	-0.109234	0.0246485	9.35112e-06
PWY0.1261..anhydromuropeptides.recycling	rs59853081	C	T	0.280601	-0.0841117	0.0188956	8.5312e-06
PWY0.1261..anhydromuropeptides.recycling	rs10504039	T	C	0.15413	-0.101677	0.0226642	7.24967e-06
PWY0.1261..anhydromuropeptides.recycling	rs4501561	T	C	0.840069	0.105819	0.0234874	6.62688e-06
PWY0.1261..anhydromuropeptides.recycling	rs7964114	T	C	0.240609	0.0920566	0.0197131	3.01447e-06
PWY0.1261..anhydromuropeptides.recycling	rs7228238	C	T	0.416673	-0.0837211	0.0168889	7.15332e-07
PWY0.1296..purine.ribonucleosides.degradation	rs9286959	T	A	0.438789	0.0807536	0.0168288	1.59828e-06
PWY0.1296..purine.ribonucleosides.degradation	rs6669249	A	C	0.756591	-0.0853442	0.0186355	4.65758e-06
PWY0.1296..purine.ribonucleosides.degradation	rs416270	G	T	0.265633	-0.0856028	0.0187084	4.74789e-06
PWY0.1296..purine.ribonucleosides.degradation	rs7699343	C	T	0.173113	0.0948032	0.0213909	9.33899e-06
PWY0.1296..purine.ribonucleosides.degradation	rs11760345	G	T	0.13624	-0.11881	0.0257476	3.94246e-06
PWY0.1296..purine.ribonucleosides.degradation	rs1468579	C	T	0.256093	-0.0929607	0.0193606	1.57458e-06
PWY0.1296..purine.ribonucleosides.degradation	rs76985731	T	C	0.0534186	0.180318	0.0366688	8.76703e-07
PWY0.1296..purine.ribonucleosides.degradation	rs12915465	T	C	0.0932693	0.132221	0.0279715	2.27852e-06
PWY0.1296..purine.ribonucleosides.degradation	rs2425056	G	A	0.344212	-0.0745895	0.0168811	9.93783e-06
PWY0.1297..superpathway.of.purine.deoxyribonucleosides.degradation	rs7608101	T	C	0.283873	0.0836171	0.0183571	5.23758e-06
PWY0.1297..superpathway.of.purine.deoxyribonucleosides.degradation	rs74770935	A	T	0.0673448	0.15038	0.0330514	5.3676e-06
PWY0.1297..superpathway.of.purine.deoxyribonucleosides.degradation	rs17639960	T	C	0.156483	-0.109664	0.0231362	2.13807e-06
PWY0.1297..superpathway.of.purine.deoxyribonucleosides.degradation	rs7349706	A	C	0.345869	0.0810335	0.0176312	4.30606e-06
PWY0.1297..superpathway.of.purine.deoxyribonucleosides.degradation	rs2914928	T	C	0.307512	-0.0816632	0.0177702	4.31704e-06
PWY0.1297..superpathway.of.purine.deoxyribonucleosides.degradation	rs35108480	G	C	0.297202	0.0804747	0.0181741	9.51119e-06
PWY0.1297..superpathway.of.purine.deoxyribonucleosides.degradation	rs12700304	G	T	0.250107	0.0872428	0.0187529	3.28354e-06
PWY0.1297..superpathway.of.purine.deoxyribonucleosides.degradation	rs9527167	A	G	0.17668	0.110794	0.0229484	1.37947e-06
PWY0.1297..superpathway.of.purine.deoxyribonucleosides.degradation	rs11543947	G	A	0.069182	-0.173247	0.0339465	3.33392e-07
PWY0.1297..superpathway.of.purine.deoxyribonucleosides.degradation	rs111171	A	G	0.729093	-0.0924102	0.0187424	8.20026e-07
PWY0.1297..superpathway.of.purine.deoxyribonucleosides.degradation	rs1009644	T	C	0.591879	-0.0744787	0.0165694	6.95846e-06
PWY0.1298..superpathway.of.pyrimidine.deoxyribonucleosides.degradation	rs62248586	G	T	0.375075	-0.0795788	0.0172392	3.90928e-06
PWY0.1298..superpathway.of.pyrimidine.deoxyribonucleosides.degradation	rs2309464	T	G	0.24989	0.0854547	0.019089	7.5821e-06
PWY0.1298..superpathway.of.pyrimidine.deoxyribonucleosides.degradation	rs257077	G	T	0.82837	-0.101168	0.0220981	4.6917e-06
PWY0.1298..superpathway.of.pyrimidine.deoxyribonucleosides.degradation	rs11957688	T	C	0.060138	0.15521	0.0343438	6.20474e-06
PWY0.1298..superpathway.of.pyrimidine.deoxyribonucleosides.degradation	rs997227	C	A	0.412248	-0.077565	0.01695	4.7369e-06
PWY0.1298..superpathway.of.pyrimidine.deoxyribonucleosides.degradation	rs6944623	G	C	0.844165	0.10404	0.0227051	4.60103e-06
PWY0.1298..superpathway.of.pyrimidine.deoxyribonucleosides.degradation	rs1467160	T	G	0.459531	-0.0751674	0.0166274	6.16361e-06
PWY0.1298..superpathway.of.pyrimidine.deoxyribonucleosides.degradation	rs56332785	C	T	0.320611	0.0801429	0.0177352	6.21765e-06
PWY0.1298..superpathway.of.pyrimidine.deoxyribonucleosides.degradation	rs7859597	A	G	0.257566	0.0846329	0.0184862	4.6906e-06
PWY0.1298..superpathway.of.pyrimidine.deoxyribonucleosides.degradation	rs79103551	C	T	0.0647766	0.152765	0.0333575	4.65804e-06
PWY0.1298..superpathway.of.pyrimidine.deoxyribonucleosides.degradation	rs77470149	G	A	0.0523097	0.171368	0.0365039	2.67255e-06
PWY0.1298..superpathway.of.pyrimidine.deoxyribonucleosides.degradation	rs17185203	C	A	0.277257	-0.0819107	0.0182028	6.79892e-06
PWY0.1298..superpathway.of.pyrimidine.deoxyribonucleosides.degradation	rs7138789	G	A	0.113296	0.119569	0.0266099	7.00926e-06
PWY0.1298..superpathway.of.pyrimidine.deoxyribonucleosides.degradation	rs73169038	A	G	0.0739753	-0.141377	0.0309812	5.03503e-06
PWY0.1298..superpathway.of.pyrimidine.deoxyribonucleosides.degradation	rs3785328	A	G	0.0679896	-0.16513	0.0322689	3.09922e-07
PWY0.1338..polymyxin.resistance	rs12472695	C	T	0.299909	0.149611	0.032136	3.2313e-06
PWY0.1338..polymyxin.resistance	rs3106302	C	T	0.617457	0.162574	0.0358688	5.82976e-06
PWY0.1338..polymyxin.resistance	rs13140831	G	A	0.548186	0.139782	0.0315732	9.54458e-06
PWY0.1338..polymyxin.resistance	rs12718724	C	T	0.119583	-0.202477	0.0448731	6.41557e-06
PWY0.1338..polymyxin.resistance	rs884587	C	T	0.343527	0.143447	0.0322801	8.83737e-06
PWY0.1338..polymyxin.resistance	rs7478946	C	T	0.612149	-0.143621	0.0316509	5.68823e-06
PWY0.1338..polymyxin.resistance	rs4942275	C	T	0.141655	0.224867	0.041483	5.93646e-08
PWY0.1338..polymyxin.resistance	rs76296650	A	G	0.123104	-0.241937	0.045853	1.31768e-07
PWY0.1338..polymyxin.resistance	rs7225041	G	C	0.317453	-0.154749	0.0331496	3.03832e-06
PWY0.1338..polymyxin.resistance	rs135184	A	T	0.788217	0.177769	0.0395527	6.97381e-06
PWY0.1415..superpathway.of.heme.biosynthesis.from.uroporphyrinogen.III	rs62174134	C	T	0.209295	-0.156658	0.0333638	2.66008e-06
PWY0.1415..superpathway.of.heme.biosynthesis.from.uroporphyrinogen.III	rs2636908	T	C	0.0737234	0.277949	0.0595021	2.99373e-06
PWY0.1415..superpathway.of.heme.biosynthesis.from.uroporphyrinogen.III	rs6451170	G	A	0.550576	0.125289	0.027247	4.26036e-06
PWY0.1415..superpathway.of.heme.biosynthesis.from.uroporphyrinogen.III	rs17698956	A	G	0.148196	-0.175101	0.038039	4.16023e-06
PWY0.1415..superpathway.of.heme.biosynthesis.from.uroporphyrinogen.III	rs1051765	A	G	0.101125	-0.208775	0.0448265	3.20215e-06
PWY0.1415..superpathway.of.heme.biosynthesis.from.uroporphyrinogen.III	rs7111124	T	A	0.558852	-0.119194	0.0264881	6.79851e-06
PWY0.1415..superpathway.of.heme.biosynthesis.from.uroporphyrinogen.III	rs1325380	T	C	0.242169	0.141566	0.0320204	9.81846e-06
PWY0.1415..superpathway.of.heme.biosynthesis.from.uroporphyrinogen.III	rs942033	C	T	0.591911	0.130758	0.0278127	2.5839e-06
PWY0.1415..superpathway.of.heme.biosynthesis.from.uroporphyrinogen.III	rs4238492	A	G	0.546024	0.128463	0.0266247	1.40031e-06
PWY0.1415..superpathway.of.heme.biosynthesis.from.uroporphyrinogen.III	rs9619066	C	T	0.124649	-0.223827	0.0425987	1.48577e-07
PWY0.1479..tRNA.processing	rs1635513	A	C	0.756081	-0.0905622	0.020259	7.81406e-06
PWY0.1479..tRNA.processing	rs1851324	G	A	0.0702002	-0.161975	0.0342564	2.26392e-06
PWY0.1479..tRNA.processing	rs2122704	T	C	0.48886	-0.0803788	0.0173521	3.61749e-06
PWY0.1479..tRNA.processing	rs10253848	C	T	0.200092	-0.0990509	0.0219756	6.56516e-06
PWY0.1479..tRNA.processing	rs2806453	C	T	0.0552986	-0.188753	0.0417029	6.00737e-06
PWY0.1479..tRNA.processing	rs1553705	A	G	0.200628	-0.0993456	0.0222818	8.24949e-06
PWY0.1479..tRNA.processing	rs882051	C	T	0.0806239	-0.168605	0.0348207	1.2848e-06
PWY0.1479..tRNA.processing	rs11076031	A	G	0.710524	0.0847081	0.0191672	9.89578e-06
PWY0.1479..tRNA.processing	rs9972917	C	A	0.138195	0.112943	0.0251817	7.28741e-06
PWY0.1479..tRNA.processing	rs651761	A	G	0.606234	-0.0822431	0.0180028	4.91574e-06
PWY0.1533..methylphosphonate.degradation.I	rs2884357	C	T	0.541334	0.124817	0.0281297	9.1135e-06
PWY0.1533..methylphosphonate.degradation.I	rs10433369	T	A	0.216065	-0.152536	0.0342642	8.51653e-06
PWY0.1533..methylphosphonate.degradation.I	rs12719662	A	C	0.276985	-0.138676	0.0310384	7.89953e-06
PWY0.1533..methylphosphonate.degradation.I	rs61861701	A	G	0.250813	0.167195	0.0334935	5.98021e-07
PWY0.1533..methylphosphonate.degradation.I	rs12921798	G	A	0.062306	0.284	0.0592952	1.67113e-06
PWY0.1533..methylphosphonate.degradation.I	rs6009311	C	A	0.122084	0.194241	0.0435545	8.20701e-06
PWY0.1586..peptidoglycan.maturation..meso.diaminopimelate.containing.	rs2582975	T	A	0.0858736	0.13136	0.0289197	5.56639e-06
PWY0.1586..peptidoglycan.maturation..meso.diaminopimelate.containing.	rs72744985	G	C	0.211681	-0.0876611	0.0197373	8.93784e-06
PWY0.1586..peptidoglycan.maturation..meso.diaminopimelate.containing.	rs295654	C	T	0.552585	0.0725749	0.0163752	9.33679e-06
PWY0.1586..peptidoglycan.maturation..meso.diaminopimelate.containing.	rs6870833	A	G	0.944468	0.164484	0.0369097	8.33494e-06
PWY0.1586..peptidoglycan.maturation..meso.diaminopimelate.containing.	rs11752725	G	A	0.220828	-0.0899095	0.0195442	4.21864e-06
PWY0.1586..peptidoglycan.maturation..meso.diaminopimelate.containing.	rs1407463	G	A	0.243409	0.0864995	0.0187939	4.17386e-06
PWY0.1586..peptidoglycan.maturation..meso.diaminopimelate.containing.	rs73647057	T	C	0.0596017	0.156754	0.0345735	5.78969e-06
PWY0.1586..peptidoglycan.maturation..meso.diaminopimelate.containing.	rs74574052	G	A	0.0762527	0.170934	0.0316003	6.32928e-08
PWY0.1586..peptidoglycan.maturation..meso.diaminopimelate.containing.	rs80161029	A	G	0.184043	0.0988357	0.0216552	5.0174e-06
PWY0.162..superpathway.of.pyrimidine.ribonucleotides.de.novo.biosynthesis	rs17365730	T	C	0.0926492	-0.157374	0.0319129	8.16603e-07
PWY0.162..superpathway.of.pyrimidine.ribonucleotides.de.novo.biosynthesis	rs12408719	C	T	0.0764169	-0.144912	0.0308402	2.61703e-06
PWY0.162..superpathway.of.pyrimidine.ribonucleotides.de.novo.biosynthesis	rs9876083	A	G	0.301164	0.0831467	0.0175189	2.07361e-06
PWY0.162..superpathway.of.pyrimidine.ribonucleotides.de.novo.biosynthesis	rs9460615	C	T	0.0617234	0.162344	0.0346343	2.76731e-06
PWY0.162..superpathway.of.pyrimidine.ribonucleotides.de.novo.biosynthesis	rs12199072	T	A	0.0531609	-0.173948	0.0384053	5.91902e-06
PWY0.162..superpathway.of.pyrimidine.ribonucleotides.de.novo.biosynthesis	rs2325098	C	T	0.422317	-0.0813327	0.0162528	5.60891e-07
PWY0.162..superpathway.of.pyrimidine.ribonucleotides.de.novo.biosynthesis	rs706948	T	G	0.170836	0.0988291	0.021899	6.3934e-06
PWY0.162..superpathway.of.pyrimidine.ribonucleotides.de.novo.biosynthesis	rs73120083	A	G	0.0609189	-0.160197	0.0357177	7.28869e-06
PWY0.162..superpathway.of.pyrimidine.ribonucleotides.de.novo.biosynthesis	rs34070159	C	T	0.140701	-0.116597	0.0245192	1.98102e-06
PWY0.162..superpathway.of.pyrimidine.ribonucleotides.de.novo.biosynthesis	rs6961125	A	C	0.516051	0.0725391	0.0163708	9.37978e-06
PWY0.162..superpathway.of.pyrimidine.ribonucleotides.de.novo.biosynthesis	rs7812884	G	A	0.0802829	0.134223	0.0296141	5.83175e-06
PWY0.162..superpathway.of.pyrimidine.ribonucleotides.de.novo.biosynthesis	rs79249788	T	C	0.0743671	-0.1511	0.0326575	3.71337e-06
PWY0.162..superpathway.of.pyrimidine.ribonucleotides.de.novo.biosynthesis	rs883271	A	G	0.306345	0.0807466	0.0175079	3.98785e-06
PWY0.781..aspartate.superpathway	rs59244529	C	T	0.151476	0.104891	0.0232	6.15048e-06
PWY0.781..aspartate.superpathway	rs4845710	G	A	0.0537267	0.16966	0.037583	6.35341e-06
PWY0.781..aspartate.superpathway	rs10930969	G	A	0.193414	-0.0948247	0.0209472	5.98703e-06
PWY0.781..aspartate.superpathway	rs36057901	G	A	0.0551178	-0.159157	0.0359385	9.48457e-06
PWY0.781..aspartate.superpathway	rs2523969	A	T	0.136108	0.105806	0.0239121	9.65458e-06
PWY0.781..aspartate.superpathway	rs1266788	G	A	0.615349	0.0807865	0.0167566	1.4272e-06
PWY0.781..aspartate.superpathway	rs10953974	G	T	0.12518	-0.113712	0.0245455	3.60925e-06
PWY0.781..aspartate.superpathway	rs77354939	C	T	0.0665235	0.163124	0.0350464	3.24753e-06
PWY0.781..aspartate.superpathway	rs35751200	A	G	0.0586888	0.174336	0.0354376	8.67475e-07
PWY0.781..aspartate.superpathway	rs61945524	C	T	0.30013	-0.0852612	0.0183628	3.43149e-06
PWY0.781..aspartate.superpathway	rs4802635	A	G	0.551957	0.0738678	0.0164053	6.70991e-06
PWY0.845..superpathway.of.pyridoxal.5..phosphate.biosynthesis.and.salvage	rs79328165	T	C	0.0575442	-0.160656	0.0360039	8.11284e-06
PWY0.845..superpathway.of.pyridoxal.5..phosphate.biosynthesis.and.salvage	rs4857976	A	G	0.878392	0.132735	0.0274414	1.31786e-06
PWY0.845..superpathway.of.pyridoxal.5..phosphate.biosynthesis.and.salvage	rs9842222	C	T	0.232721	0.0874308	0.0192148	5.36032e-06
PWY0.845..superpathway.of.pyridoxal.5..phosphate.biosynthesis.and.salvage	rs9855618	T	C	0.473403	-0.0743121	0.0164669	6.39717e-06
PWY0.845..superpathway.of.pyridoxal.5..phosphate.biosynthesis.and.salvage	rs12508123	C	T	0.226339	0.0969126	0.0196872	8.53953e-07
PWY0.845..superpathway.of.pyridoxal.5..phosphate.biosynthesis.and.salvage	rs1980434	A	G	0.072802	0.215529	0.0474503	5.56672e-06
PWY0.845..superpathway.of.pyridoxal.5..phosphate.biosynthesis.and.salvage	rs4720493	G	A	0.133009	-0.106574	0.0241198	9.93783e-06
PWY0.845..superpathway.of.pyridoxal.5..phosphate.biosynthesis.and.salvage	rs10096075	G	C	0.361804	0.0755231	0.017007	8.96643e-06
PWY0.845..superpathway.of.pyridoxal.5..phosphate.biosynthesis.and.salvage	rs7102851	T	C	0.271372	-0.0927676	0.0186274	6.35247e-07
PWY0.845..superpathway.of.pyridoxal.5..phosphate.biosynthesis.and.salvage	rs2039970	C	T	0.633971	0.0794238	0.0169979	2.97465e-06
PWY0.845..superpathway.of.pyridoxal.5..phosphate.biosynthesis.and.salvage	rs17699454	A	C	0.685024	0.0827054	0.0178292	3.505e-06
PWY0.845..superpathway.of.pyridoxal.5..phosphate.biosynthesis.and.salvage	rs11859534	G	A	0.0716874	0.153904	0.0345524	8.41976e-06
PWY0.845..superpathway.of.pyridoxal.5..phosphate.biosynthesis.and.salvage	rs7186220	G	A	0.191862	0.0932665	0.0208733	7.88722e-06
PWY0.845..superpathway.of.pyridoxal.5..phosphate.biosynthesis.and.salvage	rs80049853	G	A	0.0720914	0.144856	0.031383	3.91722e-06
PWY0.845..superpathway.of.pyridoxal.5..phosphate.biosynthesis.and.salvage	rs4797215	G	A	0.0941791	0.124319	0.0278948	8.32259e-06
PWY0.845..superpathway.of.pyridoxal.5..phosphate.biosynthesis.and.salvage	rs2703175	A	G	0.870736	0.114277	0.0242361	2.41528e-06
PWY0.845..superpathway.of.pyridoxal.5..phosphate.biosynthesis.and.salvage	rs28493178	A	T	0.14811	0.104735	0.023543	8.63964e-06
PWY0.845..superpathway.of.pyridoxal.5..phosphate.biosynthesis.and.salvage	rs384592	A	G	0.13778	0.118355	0.0259559	5.11895e-06
PWY0.845..superpathway.of.pyridoxal.5..phosphate.biosynthesis.and.salvage	rs73196427	C	T	0.125452	-0.11369	0.0257159	9.82523e-06
PWY0.845..superpathway.of.pyridoxal.5..phosphate.biosynthesis.and.salvage	rs143107308	T	C	0.528212	0.0750211	0.0166577	6.67799e-06
PWY4FS.7..phosphatidylglycerol.biosynthesis.I..plastidic.	rs61775945	C	T	0.0707767	0.157204	0.032997	1.89604e-06
PWY4FS.7..phosphatidylglycerol.biosynthesis.I..plastidic.	rs10913647	T	C	0.0581311	-0.155118	0.0344796	6.83239e-06
PWY4FS.7..phosphatidylglycerol.biosynthesis.I..plastidic.	rs138195517	G	A	0.0684669	-0.150044	0.0322521	3.28376e-06
PWY4FS.7..phosphatidylglycerol.biosynthesis.I..plastidic.	rs9829494	T	A	0.217527	0.0895579	0.0198627	6.51827e-06
PWY4FS.7..phosphatidylglycerol.biosynthesis.I..plastidic.	rs36054004	T	A	0.268377	0.0829794	0.0185245	7.48382e-06
PWY4FS.7..phosphatidylglycerol.biosynthesis.I..plastidic.	rs2112412	T	C	0.832064	-0.0979145	0.021794	7.03134e-06
PWY4FS.7..phosphatidylglycerol.biosynthesis.I..plastidic.	rs9640172	A	G	0.204853	0.09425	0.0204759	4.16492e-06
PWY4FS.7..phosphatidylglycerol.biosynthesis.I..plastidic.	rs1319372	G	A	0.722015	-0.081289	0.0180194	6.44659e-06
PWY4FS.7..phosphatidylglycerol.biosynthesis.I..plastidic.	rs10093578	G	A	0.0808034	-0.153626	0.0312936	9.14614e-07
PWY4FS.7..phosphatidylglycerol.biosynthesis.I..plastidic.	rs7956970	A	T	0.632831	0.0751632	0.0168648	8.31875e-06
PWY4FS.7..phosphatidylglycerol.biosynthesis.I..plastidic.	rs1845684	A	T	0.140983	0.103223	0.0231897	8.53813e-06
PWY4FS.7..phosphatidylglycerol.biosynthesis.I..plastidic.	rs11630392	G	C	0.560299	0.0728462	0.0162385	7.25709e-06
PWY4FS.7..phosphatidylglycerol.biosynthesis.I..plastidic.	rs11080532	A	G	0.694008	0.0868119	0.0188477	4.10563e-06
PWY4FS.7..phosphatidylglycerol.biosynthesis.I..plastidic.	rs3907130	G	T	0.372901	-0.0755738	0.0170438	9.24658e-06
PWY4FS.7..phosphatidylglycerol.biosynthesis.I..plastidic.	rs4807749	A	G	0.215572	0.0873442	0.0196818	9.08732e-06
PWY66.422..D.galactose.degradation.V..Leloir.pathway.	rs34631763	C	T	0.0525127	0.171802	0.0368172	3.06572e-06
PWY66.422..D.galactose.degradation.V..Leloir.pathway.	rs115981692	G	A	0.052016	0.163905	0.036126	5.70543e-06
PWY66.422..D.galactose.degradation.V..Leloir.pathway.	rs13016472	C	T	0.365216	0.0835176	0.017267	1.31923e-06
PWY66.422..D.galactose.degradation.V..Leloir.pathway.	rs112214356	T	C	0.081092	-0.142819	0.0299741	1.89103e-06
PWY66.422..D.galactose.degradation.V..Leloir.pathway.	rs10026887	C	T	0.309497	-0.0821104	0.0175353	2.83301e-06
PWY66.422..D.galactose.degradation.V..Leloir.pathway.	rs2305506	C	T	0.121951	0.125303	0.0260045	1.44645e-06
PWY66.422..D.galactose.degradation.V..Leloir.pathway.	rs7909120	C	T	0.293419	-0.0949316	0.0188646	4.84739e-07
PWY66.422..D.galactose.degradation.V..Leloir.pathway.	rs2992878	G	A	0.0676559	-0.148241	0.0330707	7.37535e-06
PWY66.422..D.galactose.degradation.V..Leloir.pathway.	rs72731514	T	C	0.056733	0.159702	0.03511	5.40028e-06
PWY66.422..D.galactose.degradation.V..Leloir.pathway.	rs35778179	C	T	0.0884996	-0.142549	0.0312626	5.12222e-06
PWY66.422..D.galactose.degradation.V..Leloir.pathway.	rs3785822	G	A	0.17816	0.0962162	0.021084	5.03141e-06
PWY66.422..D.galactose.degradation.V..Leloir.pathway.	rs12976953	C	T	0.0983496	0.128883	0.0282085	4.90223e-06
PYRIDNUCSAL.PWY..NAD.salvage.pathway.I	rs62149083	T	C	0.178452	-0.121535	0.0247565	9.14458e-07
PYRIDNUCSAL.PWY..NAD.salvage.pathway.I	rs12635648	C	T	0.0669666	-0.168004	0.0373439	6.83247e-06
PYRIDNUCSAL.PWY..NAD.salvage.pathway.I	rs6931936	A	G	0.222468	0.118448	0.025762	4.27057e-06
PYRIDNUCSAL.PWY..NAD.salvage.pathway.I	rs7864936	G	A	0.64806	-0.105984	0.0219135	1.32174e-06
PYRIDNUCSAL.PWY..NAD.salvage.pathway.I	rs577575	G	A	0.0956027	0.161957	0.0329632	8.95688e-07
PYRIDNUCSAL.PWY..NAD.salvage.pathway.I	rs7971953	G	C	0.219371	-0.11292	0.0231773	1.10463e-06
PYRIDNUCSAL.PWY..NAD.salvage.pathway.I	rs35387980	C	T	0.108644	-0.139656	0.0315732	9.72336e-06
PYRIDNUCSAL.PWY..NAD.salvage.pathway.I	rs72710486	C	T	0.0593394	-0.196931	0.044061	7.83998e-06
PYRIDNUCSAL.PWY..NAD.salvage.pathway.I	rs8057488	C	T	0.0525851	0.18947	0.0421987	7.12439e-06
PYRIDNUCSAL.PWY..NAD.salvage.pathway.I	rs6503214	A	G	0.848351	-0.119644	0.0267533	7.74454e-06
PYRIDNUCSAL.PWY..NAD.salvage.pathway.I	rs34438166	C	G	0.0996485	0.156423	0.0340843	4.4476e-06
PYRIDNUCSAL.PWY..NAD.salvage.pathway.I	rs62085413	C	T	0.0984565	-0.141638	0.0319411	9.23533e-06
PYRIDNUCSAL.PWY..NAD.salvage.pathway.I	rs715902	G	A	0.144889	0.122482	0.0273278	7.39629e-06
PYRIDNUCSAL.PWY..NAD.salvage.pathway.I	rs79016563	G	A	0.050432	0.204652	0.045259	6.13194e-06
PYRIDNUCSYN.PWY..NAD.biosynthesis.I..from.aspartate.	rs1126742	A	G	0.138917	-0.108664	0.0236707	4.41874e-06
PYRIDNUCSYN.PWY..NAD.biosynthesis.I..from.aspartate.	rs143920868	C	T	0.0872441	-0.156463	0.0309462	4.28182e-07
PYRIDNUCSYN.PWY..NAD.biosynthesis.I..from.aspartate.	rs10469756	T	C	0.926907	-0.141194	0.0313189	6.53621e-06
PYRIDNUCSYN.PWY..NAD.biosynthesis.I..from.aspartate.	rs9811455	T	C	0.264994	0.0842005	0.0183914	4.6886e-06
PYRIDNUCSYN.PWY..NAD.biosynthesis.I..from.aspartate.	rs2208574	G	A	0.308779	-0.0784853	0.017543	7.68079e-06
PYRIDNUCSYN.PWY..NAD.biosynthesis.I..from.aspartate.	rs2464826	C	A	0.101255	0.121929	0.0273773	8.44264e-06
PYRIDNUCSYN.PWY..NAD.biosynthesis.I..from.aspartate.	rs74459573	T	C	0.199396	0.0943692	0.0202461	3.14513e-06
PYRIDNUCSYN.PWY..NAD.biosynthesis.I..from.aspartate.	rs7978645	T	C	0.5517	-0.0761301	0.0168595	6.31519e-06
PYRIDNUCSYN.PWY..NAD.biosynthesis.I..from.aspartate.	rs12871823	G	C	0.180112	-0.0999896	0.0215139	3.35713e-06
PYRIDNUCSYN.PWY..NAD.biosynthesis.I..from.aspartate.	rs148280750	C	T	0.070665	-0.185296	0.0334145	2.93321e-08
PYRIDNUCSYN.PWY..NAD.biosynthesis.I..from.aspartate.	rs8045981	T	C	0.887513	-0.125729	0.0269779	3.15522e-06
PYRIDNUCSYN.PWY..NAD.biosynthesis.I..from.aspartate.	rs4371271	T	C	0.455325	-0.0752642	0.0168764	8.20641e-06
PYRIDOXSYN.PWY..pyridoxal.5..phosphate.biosynthesis.I	rs4857976	A	G	0.878398	0.123992	0.0274792	6.41557e-06
PYRIDOXSYN.PWY..pyridoxal.5..phosphate.biosynthesis.I	rs13150666	G	A	0.333639	-0.0848311	0.0170377	6.39071e-07
PYRIDOXSYN.PWY..pyridoxal.5..phosphate.biosynthesis.I	rs12508123	C	T	0.226228	0.0883229	0.0197149	7.46403e-06
PYRIDOXSYN.PWY..pyridoxal.5..phosphate.biosynthesis.I	rs13190249	G	A	0.0713675	0.157036	0.0336192	2.99705e-06
PYRIDOXSYN.PWY..pyridoxal.5..phosphate.biosynthesis.I	rs1980434	A	G	0.0727811	0.217119	0.0475229	4.90697e-06
PYRIDOXSYN.PWY..pyridoxal.5..phosphate.biosynthesis.I	rs7102851	T	C	0.271291	-0.0946285	0.0186532	3.91521e-07
PYRIDOXSYN.PWY..pyridoxal.5..phosphate.biosynthesis.I	rs1096146	A	G	0.298326	0.079125	0.017842	9.2173e-06
PYRIDOXSYN.PWY..pyridoxal.5..phosphate.biosynthesis.I	rs2039970	C	T	0.633867	0.0772475	0.0170202	5.66337e-06
PYRIDOXSYN.PWY..pyridoxal.5..phosphate.biosynthesis.I	rs17699454	A	C	0.685126	0.0836141	0.0178534	2.82193e-06
PYRIDOXSYN.PWY..pyridoxal.5..phosphate.biosynthesis.I	rs4891683	A	G	0.148357	0.110543	0.0235196	2.60121e-06
PYRIDOXSYN.PWY..pyridoxal.5..phosphate.biosynthesis.I	rs73196427	C	T	0.125504	-0.113975	0.0257482	9.5771e-06
PYRIDOXSYN.PWY..pyridoxal.5..phosphate.biosynthesis.I	rs143107308	T	C	0.528154	0.0771383	0.0166792	3.74902e-06
RHAMCAT.PWY..L.rhamnose.degradation.I	rs11683715	A	C	0.680861	0.0802104	0.0178949	7.38384e-06
RHAMCAT.PWY..L.rhamnose.degradation.I	rs10175334	C	T	0.221996	0.088225	0.0197872	8.24601e-06
RHAMCAT.PWY..L.rhamnose.degradation.I	rs13081091	C	G	0.160773	-0.119933	0.0239168	5.31423e-07
RHAMCAT.PWY..L.rhamnose.degradation.I	rs2905195	G	A	0.626723	-0.0942458	0.0181659	2.12507e-07
RHAMCAT.PWY..L.rhamnose.degradation.I	rs77393926	C	T	0.0695987	-0.151906	0.0335813	6.08151e-06
RHAMCAT.PWY..L.rhamnose.degradation.I	rs767746	T	C	0.764279	-0.0883479	0.0193562	5.01127e-06
RHAMCAT.PWY..L.rhamnose.degradation.I	rs6415517	T	C	0.801812	-0.0956524	0.0203682	2.65088e-06
RHAMCAT.PWY..L.rhamnose.degradation.I	rs10995587	G	A	0.558923	0.0788718	0.0164734	1.68601e-06
RHAMCAT.PWY..L.rhamnose.degradation.I	rs224615	A	G	0.859342	-0.107822	0.02376	5.67974e-06
RHAMCAT.PWY..L.rhamnose.degradation.I	rs35540499	C	T	0.133727	0.111306	0.0239608	3.39507e-06
RHAMCAT.PWY..L.rhamnose.degradation.I	rs10136671	T	G	0.407849	-0.0820298	0.0166931	8.92399e-07
RHAMCAT.PWY..L.rhamnose.degradation.I	rs1873433	C	T	0.164495	0.104983	0.0223873	2.74002e-06
RIBOSYN2.PWY..flavin.biosynthesis.I..bacteria.and.plants.	rs12129608	C	T	0.059428	-0.163126	0.035457	4.21127e-06
RIBOSYN2.PWY..flavin.biosynthesis.I..bacteria.and.plants.	rs150311168	T	C	0.114541	0.116022	0.0260207	8.24139e-06
RIBOSYN2.PWY..flavin.biosynthesis.I..bacteria.and.plants.	rs2686720	G	A	0.338891	0.0767822	0.0170907	7.03516e-06
RIBOSYN2.PWY..flavin.biosynthesis.I..bacteria.and.plants.	rs28513561	T	C	0.21127	0.0880909	0.0197203	7.93156e-06
RIBOSYN2.PWY..flavin.biosynthesis.I..bacteria.and.plants.	rs6893565	G	A	0.807166	0.0927099	0.0206695	7.27969e-06
RIBOSYN2.PWY..flavin.biosynthesis.I..bacteria.and.plants.	rs79743788	C	G	0.072095	-0.14831	0.0335027	9.56364e-06
RIBOSYN2.PWY..flavin.biosynthesis.I..bacteria.and.plants.	rs11029745	C	T	0.165333	0.0960999	0.0215838	8.49083e-06
RIBOSYN2.PWY..flavin.biosynthesis.I..bacteria.and.plants.	rs1972017	C	T	0.443571	-0.0737584	0.0163315	6.29169e-06
RIBOSYN2.PWY..flavin.biosynthesis.I..bacteria.and.plants.	rs11838775	C	T	0.0864983	-0.1319	0.0288518	4.83912e-06
RIBOSYN2.PWY..flavin.biosynthesis.I..bacteria.and.plants.	rs143295485	G	A	0.0545583	-0.177245	0.0401016	9.87419e-06
SER.GLYSYN.PWY..superpathway.of.L.serine.and.glycine.biosynthesis.I	rs146068392	C	G	0.050432	-0.172134	0.0384131	7.42462e-06
SER.GLYSYN.PWY..superpathway.of.L.serine.and.glycine.biosynthesis.I	rs6802928	A	G	0.534489	-0.0780206	0.0175631	8.90013e-06
SER.GLYSYN.PWY..superpathway.of.L.serine.and.glycine.biosynthesis.I	rs13122223	T	A	0.36947	0.0792971	0.0168695	2.59372e-06
SER.GLYSYN.PWY..superpathway.of.L.serine.and.glycine.biosynthesis.I	rs2962154	T	C	0.516585	0.0747709	0.0161338	3.57957e-06
SER.GLYSYN.PWY..superpathway.of.L.serine.and.glycine.biosynthesis.I	rs4276458	A	G	0.316839	0.0815943	0.0182081	7.42225e-06
SER.GLYSYN.PWY..superpathway.of.L.serine.and.glycine.biosynthesis.I	rs16873261	G	C	0.058672	-0.163478	0.0352828	3.59795e-06
SER.GLYSYN.PWY..superpathway.of.L.serine.and.glycine.biosynthesis.I	rs10094910	T	C	0.306622	0.0832046	0.0176068	2.29304e-06
SER.GLYSYN.PWY..superpathway.of.L.serine.and.glycine.biosynthesis.I	rs35450589	A	T	0.323876	-0.0795601	0.0172222	3.84426e-06
SER.GLYSYN.PWY..superpathway.of.L.serine.and.glycine.biosynthesis.I	rs7182175	A	T	0.73131	-0.0888725	0.0182414	1.10456e-06
SER.GLYSYN.PWY..superpathway.of.L.serine.and.glycine.biosynthesis.I	rs2240899	G	C	0.552783	0.0923448	0.0187529	8.46613e-07
SO4ASSIM.PWY..sulfate.reduction.I..assimilatory.	rs164505	C	T	0.396078	-0.0803672	0.0178835	6.99233e-06
SO4ASSIM.PWY..sulfate.reduction.I..assimilatory.	rs4839760	C	T	0.661808	-0.0782803	0.0175035	7.73905e-06
SO4ASSIM.PWY..sulfate.reduction.I..assimilatory.	rs1150238	A	G	0.654816	0.0859897	0.0182697	2.51774e-06
SO4ASSIM.PWY..sulfate.reduction.I..assimilatory.	rs36095827	G	T	0.525158	0.082816	0.0162963	3.7373e-07
SO4ASSIM.PWY..sulfate.reduction.I..assimilatory.	rs2287869	G	C	0.553001	-0.0740616	0.0164837	7.02228e-06
SULFATE.CYS.PWY..superpathway.of.sulfate.assimilation.and.cysteine.biosynthesis	rs6753538	G	T	0.157053	-0.11048	0.0245773	6.95064e-06
SULFATE.CYS.PWY..superpathway.of.sulfate.assimilation.and.cysteine.biosynthesis	rs4851274	T	C	0.715698	0.0798106	0.0180328	9.60614e-06
SULFATE.CYS.PWY..superpathway.of.sulfate.assimilation.and.cysteine.biosynthesis	rs7559622	T	C	0.069746	0.151579	0.0317041	1.74372e-06
SULFATE.CYS.PWY..superpathway.of.sulfate.assimilation.and.cysteine.biosynthesis	rs113455614	C	G	0.0892132	0.139372	0.0301937	3.91348e-06
SULFATE.CYS.PWY..superpathway.of.sulfate.assimilation.and.cysteine.biosynthesis	rs7461966	C	G	0.105637	0.124583	0.0263582	2.28371e-06
SULFATE.CYS.PWY..superpathway.of.sulfate.assimilation.and.cysteine.biosynthesis	rs10749277	A	G	0.583049	0.0789931	0.0166785	2.17726e-06
SULFATE.CYS.PWY..superpathway.of.sulfate.assimilation.and.cysteine.biosynthesis	rs11631625	A	G	0.242199	-0.0835065	0.0187964	8.88384e-06
SULFATE.CYS.PWY..superpathway.of.sulfate.assimilation.and.cysteine.biosynthesis	rs4786844	G	A	0.436704	0.0792001	0.0172233	4.2571e-06
SULFATE.CYS.PWY..superpathway.of.sulfate.assimilation.and.cysteine.biosynthesis	rs77586457	G	A	0.056734	0.161874	0.0358215	6.21595e-06
SULFATE.CYS.PWY..superpathway.of.sulfate.assimilation.and.cysteine.biosynthesis	rs36095827	G	T	0.525372	0.0716207	0.016131	8.99819e-06
SULFATE.CYS.PWY..superpathway.of.sulfate.assimilation.and.cysteine.biosynthesis	rs113360103	T	C	0.0697051	-0.155834	0.0352528	9.84815e-06
SULFATE.CYS.PWY..superpathway.of.sulfate.assimilation.and.cysteine.biosynthesis	rs14151	C	G	0.208824	-0.0901329	0.0202703	8.72565e-06
SULFATE.CYS.PWY..superpathway.of.sulfate.assimilation.and.cysteine.biosynthesis	rs12628909	T	C	0.627987	0.0809776	0.0178864	5.97335e-06
THRESYN.PWY..superpathway.of.L.threonine.biosynthesis	rs10206667	T	C	0.176256	0.0957624	0.0210858	5.584e-06
THRESYN.PWY..superpathway.of.L.threonine.biosynthesis	rs4404502	T	C	0.22155	-0.088455	0.0194007	5.13069e-06
THRESYN.PWY..superpathway.of.L.threonine.biosynthesis	rs257349	C	T	0.329384	-0.0771702	0.017127	6.61358e-06
THRESYN.PWY..superpathway.of.L.threonine.biosynthesis	rs73344869	C	T	0.07454	0.148229	0.030762	1.4458e-06
THRESYN.PWY..superpathway.of.L.threonine.biosynthesis	rs2973808	T	C	0.546397	0.0801064	0.0163946	1.02834e-06
THRESYN.PWY..superpathway.of.L.threonine.biosynthesis	rs2450114	A	G	0.883271	-0.122658	0.0252684	1.20861e-06
THRESYN.PWY..superpathway.of.L.threonine.biosynthesis	rs296634	A	G	0.0897433	0.138989	0.0280742	7.39103e-07
THRESYN.PWY..superpathway.of.L.threonine.biosynthesis	rs9787431	A	T	0.688334	0.0807191	0.0172983	3.06647e-06
THRESYN.PWY..superpathway.of.L.threonine.biosynthesis	rs11031736	G	A	0.0722873	0.16074	0.032069	5.37761e-07
THRESYN.PWY..superpathway.of.L.threonine.biosynthesis	rs7937976	T	G	0.24506	0.0853438	0.0185745	4.33446e-06
THRESYN.PWY..superpathway.of.L.threonine.biosynthesis	rs200414628	T	C	0.055147	0.182842	0.0393828	3.43924e-06
THRESYN.PWY..superpathway.of.L.threonine.biosynthesis	rs960138	T	G	0.0869962	-0.136692	0.0296871	4.13618e-06
TRNA.CHARGING.PWY..tRNA.charging	rs9286959	T	A	0.438789	0.0798048	0.0169389	2.461e-06
TRNA.CHARGING.PWY..tRNA.charging	rs6669249	A	C	0.756591	-0.102138	0.0187575	5.17487e-08
TRNA.CHARGING.PWY..tRNA.charging	rs17749484	C	A	0.154278	0.118196	0.0243872	1.25574e-06
TRNA.CHARGING.PWY..tRNA.charging	rs11726764	C	A	0.0662113	0.15063	0.0333196	6.1614e-06
TRNA.CHARGING.PWY..tRNA.charging	rs17576345	C	T	0.207609	0.0985652	0.0203944	1.34526e-06
TRNA.CHARGING.PWY..tRNA.charging	rs72753299	G	C	0.163546	0.104389	0.0231708	6.63095e-06
TRNA.CHARGING.PWY..tRNA.charging	rs3896001	A	C	0.0980585	0.13776	0.0280272	8.86755e-07
TRNA.CHARGING.PWY..tRNA.charging	rs10906588	T	G	0.365856	0.0886502	0.0171072	2.1949e-07
TRNA.CHARGING.PWY..tRNA.charging	rs35057980	G	A	0.340588	0.077698	0.0172182	6.40526e-06
TRNA.CHARGING.PWY..tRNA.charging	rs2317916	T	C	0.630847	0.0800853	0.0173988	4.16612e-06
TRNA.CHARGING.PWY..tRNA.charging	rs72810147	C	T	0.0649393	0.153125	0.0328505	3.14282e-06
TRNA.CHARGING.PWY..tRNA.charging	rs2422975	G	A	0.666454	0.0867547	0.0177078	9.62087e-07
TRNA.CHARGING.PWY..tRNA.charging	rs56083061	G	A	0.266758	0.0847156	0.0186553	5.59603e-06
TRNA.CHARGING.PWY..tRNA.charging	rs5751677	C	G	0.190904	-0.0930026	0.0207932	7.72192e-06
TRNA.CHARGING.PWY..tRNA.charging	rs13053313	T	C	0.292882	-0.0873663	0.0179458	1.12542e-06
TRPSYN.PWY..L.tryptophan.biosynthesis	rs28649027	G	C	0.544092	-0.0883236	0.0189977	3.33289e-06
TRPSYN.PWY..L.tryptophan.biosynthesis	rs4950877	A	G	0.551039	-0.0759325	0.0171341	9.35047e-06
TRPSYN.PWY..L.tryptophan.biosynthesis	rs55893824	G	A	0.433644	0.0859517	0.0187576	4.60027e-06
TRPSYN.PWY..L.tryptophan.biosynthesis	rs58467919	C	T	0.217427	-0.0896398	0.0201441	8.58973e-06
TRPSYN.PWY..L.tryptophan.biosynthesis	rs13135378	C	T	0.112276	-0.117576	0.0265765	9.68728e-06
TRPSYN.PWY..L.tryptophan.biosynthesis	rs11958465	T	C	0.177341	0.0965616	0.0215937	7.75849e-06
TRPSYN.PWY..L.tryptophan.biosynthesis	rs7448801	T	C	0.42991	-0.0739431	0.0163415	6.043e-06
TRPSYN.PWY..L.tryptophan.biosynthesis	rs1990421	A	C	0.159073	-0.105928	0.0221483	1.72961e-06
TRPSYN.PWY..L.tryptophan.biosynthesis	rs17399145	G	A	0.0504756	-0.177216	0.0372395	1.94731e-06
TRPSYN.PWY..L.tryptophan.biosynthesis	rs2935713	G	A	0.0961512	0.14852	0.0274396	6.21109e-08
TRPSYN.PWY..L.tryptophan.biosynthesis	rs1479834	C	T	0.371645	0.0747447	0.0168514	9.18476e-06
TRPSYN.PWY..L.tryptophan.biosynthesis	rs2654534	G	A	0.493553	-0.0738497	0.0162528	5.52485e-06
TRPSYN.PWY..L.tryptophan.biosynthesis	rs634299	C	T	0.858102	0.110011	0.0244791	6.98716e-06
TRPSYN.PWY..L.tryptophan.biosynthesis	rs62241211	C	A	0.413385	-0.0770407	0.0167241	4.09382e-06
UBISYN.PWY..superpathway.of.ubiquinol.8.biosynthesis..prokaryotic.	rs2295995	A	G	0.075698	-0.265456	0.0592257	7.39124e-06
UBISYN.PWY..superpathway.of.ubiquinol.8.biosynthesis..prokaryotic.	rs62194833	G	A	0.0677327	0.272226	0.059602	4.93809e-06
UBISYN.PWY..superpathway.of.ubiquinol.8.biosynthesis..prokaryotic.	rs6858961	A	C	0.15495	0.18793	0.0422197	8.53722e-06
UBISYN.PWY..superpathway.of.ubiquinol.8.biosynthesis..prokaryotic.	rs73154707	T	C	0.120846	-0.219832	0.0483496	5.44873e-06
UBISYN.PWY..superpathway.of.ubiquinol.8.biosynthesis..prokaryotic.	rs6037745	G	A	0.447444	0.138848	0.0309746	7.37253e-06
UDPNAGSYN.PWY..UDP.N.acetyl.D.glucosamine.biosynthesis.I	rs4846474	C	T	0.495264	0.0796992	0.0178045	7.59324e-06
UDPNAGSYN.PWY..UDP.N.acetyl.D.glucosamine.biosynthesis.I	rs35804940	C	A	0.315925	-0.0787518	0.0176222	7.86279e-06
UDPNAGSYN.PWY..UDP.N.acetyl.D.glucosamine.biosynthesis.I	rs11745387	G	A	0.363027	-0.0763394	0.0169546	6.71295e-06
UDPNAGSYN.PWY..UDP.N.acetyl.D.glucosamine.biosynthesis.I	rs35130680	C	T	0.08867	-0.135968	0.0299087	5.46476e-06
UDPNAGSYN.PWY..UDP.N.acetyl.D.glucosamine.biosynthesis.I	rs208029	T	G	0.800462	0.100989	0.020629	9.80599e-07
UDPNAGSYN.PWY..UDP.N.acetyl.D.glucosamine.biosynthesis.I	rs11014565	G	A	0.824417	-0.100302	0.0217513	4.00134e-06
UDPNAGSYN.PWY..UDP.N.acetyl.D.glucosamine.biosynthesis.I	rs61862985	G	A	0.158245	0.104004	0.0229036	5.60023e-06
UDPNAGSYN.PWY..UDP.N.acetyl.D.glucosamine.biosynthesis.I	rs74083978	G	C	0.0579028	0.163554	0.0351584	3.2884e-06
UDPNAGSYN.PWY..UDP.N.acetyl.D.glucosamine.biosynthesis.I	rs145287082	A	G	0.0626304	-0.15876	0.0355127	7.80322e-06
X1CMET2.PWY..N10.formyl.tetrahydrofolate.biosynthesis	rs17879178	T	G	0.0664756	-0.160751	0.0328265	9.73198e-07
X1CMET2.PWY..N10.formyl.tetrahydrofolate.biosynthesis	rs477574	A	T	0.639149	-0.0781871	0.0168499	3.48059e-06
X1CMET2.PWY..N10.formyl.tetrahydrofolate.biosynthesis	rs62167414	C	T	0.117789	0.132698	0.0294192	6.46527e-06
X1CMET2.PWY..N10.formyl.tetrahydrofolate.biosynthesis	rs13059049	G	A	0.503591	0.0746729	0.016561	6.51492e-06
X1CMET2.PWY..N10.formyl.tetrahydrofolate.biosynthesis	rs4687327	T	A	0.127021	0.123533	0.0246343	5.31232e-07
X1CMET2.PWY..N10.formyl.tetrahydrofolate.biosynthesis	rs2530547	C	T	0.344353	0.0856035	0.0176154	1.17636e-06
X1CMET2.PWY..N10.formyl.tetrahydrofolate.biosynthesis	rs505128	T	C	0.353709	-0.0858169	0.0169187	3.93023e-07
X1CMET2.PWY..N10.formyl.tetrahydrofolate.biosynthesis	rs78884607	G	A	0.0930919	-0.126972	0.0283043	7.25876e-06
X1CMET2.PWY..N10.formyl.tetrahydrofolate.biosynthesis	rs2065622	A	G	0.461099	-0.0746061	0.0168112	9.08475e-06
X1CMET2.PWY..N10.formyl.tetrahydrofolate.biosynthesis	rs17699454	A	C	0.684982	0.0852363	0.0177895	1.65637e-06
X1CMET2.PWY..N10.formyl.tetrahydrofolate.biosynthesis	rs118162058	T	A	0.105943	-0.122415	0.0267188	4.61392e-06

### Sheet: Table S4
Table S4. Used IVs for thyroid cancer in both multi-ancestry and European-ancestry population from GBMI.
	multi-ancestry population	SNP	chr	pos_hg19	other_allele.exposure	effect_allele.exposure	eaf.exposure	beta.exposure	se.exposure	pval.exposure	related gene expression
		rs796395	1	218681971	G	A	0.4234	0.14022	0.018865	1.064e-13	TGFB2
		rs12130559	1	233412104	T	C	0.2009	-0.14751	0.023136	1.821e-10	TEKT4;LOC442028;FLJ43315
		rs2490395	1	243458922	A	G	0.5629	-0.11908	0.019975	2.498e-09	SDCCAG8
		rs16857609	2	218296508	C	T	0.3205	0.32272	0.02017	1.28e-57	DIRC3
		rs79574287	3	168699620	A	G	0.051	0.23747	0.039783	2.384e-09	MECOM
		rs12638862	3	169477506	A	G	0.3134	-0.12559	0.02095	2.034e-09	MYNN
		rs7734992	5	1280128	T	C	0.4228	0.16879	0.02008	4.244e-17	IFIT3
		rs73227498	5	111485904	A	T	0.12	-0.24958	0.028363	1.375e-18	SNORA13
		rs9472155	6	43897727	C	T	0.2143	0.12868	0.023374	3.69e-08	SLC30A3
		rs7005133	8	8901222	T	G	0.5057	0.11551	0.019953	7.07e-09	RP11-62H7.2
		rs3802160	8	32404629	A	G	0.4295	0.24853	0.018688	2.364e-40	NRG1
		rs78775620	8	133881471	C	T	0.02053	0.42391	0.062648	1.319e-11	TG
		rs4977490	9	19054387	C	T	0.3074	0.13123	0.020346	1.119e-10	HAUS6
		rs7027030	9	100550455	A	C	0.7014	-0.48134	0.019986	3.676e-128	C9orf156
		rs9419958	10	105675946	T	C	0.8885	-0.20622	0.027382	5.02e-14	OBFC1
		rs9971770	12	66033050	G	C	0.05335	0.43922	0.053609	2.546e-16	HMGA2
		rs1766124	14	36666499	C	T	0.5743	0.15931	0.019084	6.95e-17	-
		rs116909374	14	36738361	C	T	0.0378	0.56342	0.04784	5.122e-32	RASAL2
		rs34393407	14	55176170	T	C	0.1747	0.15215	0.025139	1.426e-09	-
		rs17293632	15	67442596	C	T	0.2061	0.1647	0.022138	1.009e-13	AAGAB
		rs17767904	16	79749975	G	A	0.2995	0.1156	0.0199	6.283e-09	RP11-345M22.2
		rs11085219	19	7218018	C	T	0.69	-0.11998	0.021187	1.489e-08	FAM57A
		rs7257051	19	22319292	A	G	0.347	0.13147	0.020488	1.392e-10	ZNF257
	European-ancestry population	SNP	chr	pos_hg19	other_allele.exposure	effect_allele.exposure	eaf.exposure	beta.exposure	se.exposure	pval.exposure	related gene expression
		rs796395	1	218681971	G	A	0.4751	0.14509	0.019459	8.896e-14	TGFB2
		rs12130559	1	233412104	T	C	0.2089	-0.15572	0.024229	1.303e-10	TEKT4;LOC442028;FLJ43315
		rs2490395	1	243458922	A	G	0.523	-0.12573	0.020854	1.651e-09	SDCCAG8
		rs16857609	2	218296508	C	T	0.273	0.3346	0.021472	9.535e-55	DIRC3
		rs79574287	3	168699620	A	G	0.06116	0.23539	0.039921	3.714e-09	MECOM
		rs7734992	5	1280128	T	C	0.4314	0.1695	0.021067	8.576e-16	IFIT3
		rs17134154	5	111480534	T	C	0.1416	-0.24823	0.028581	3.781e-18	SNORA13
		rs12543882	8	32410693	C	T	0.4764	0.25236	0.019386	9.7e-39	NRG1
		rs78775620	8	133881471	C	T	0.02283	0.42888	0.063027	1.013e-11	TG
		rs4977490	9	19054387	C	T	0.34	0.13993	0.021064	3.07e-11	HAUS6
		rs7030241	9	100550375	T	A	0.6561	-0.4874	0.020369	1.564e-126	C9orf156
		rs9419958	10	105675946	T	C	0.8726	-0.21201	0.027815	2.494e-14	OBFC1
		rs9971770	12	66033050	G	C	0.01851	0.53097	0.07671	4.46e-12	HMGA2
		rs1766124	14	36666499	C	T	0.6147	0.17598	0.020113	2.141e-18	-
		rs116909374	14	36738361	C	T	0.03784	0.5692	0.047927	1.566e-32	RASAL2
		rs34393407	14	55176170	T	C	0.151	0.15641	0.026944	6.431e-09	-
		rs17293632	15	67442596	C	T	0.2409	0.16594	0.022421	1.353e-13	AAGAB
		rs3891167	18	658423	A	G	0.2635	-0.13377	0.024455	4.502e-08	TYMS
		rs8105767	19	22215441	A	G	0.3052	0.12649	0.02099	1.678e-09	ZNF257

### Sheet: Table S5
Table S5. Bacteria composition on thyroid cancer
exposure	method	nsnp	b	se	pval	lo_ci	up_ci	or	or_lci95	or_uci95
genus.RuminococcaceaeUCG004.id.11362	Inverse variance weighted	12	-0.327026	0.101554	0.00128093	-0.526072	-0.12798	0.721065	0.590922	0.879871
genus.Subdoligranulum.id.2070	MR Egger	12	1.28822	0.358405	0.00489385	0.585748	1.9907	3.62633	1.79633	7.32063
genus.Oscillibacter.id.2063	MR Egger	14	0.734303	0.328697	0.0452852	0.0900565	1.37855	2.08403	1.09424	3.96914
genus.RuminococcaceaeNK4A214group.id.11358	MR Egger	14	-0.587788	0.275428	0.0541584	-1.12763	-0.0479502	0.555555	0.323801	0.953181
genus.RuminococcaceaeUCG004.id.11362	Weighted median	12	-0.31106	0.123415	0.0117212	-0.552954	-0.0691654	0.73267	0.575248	0.933172
genus.RuminococcaceaeUCG005.id.11363	Weighted median	14	0.00736876	0.158253	0.962861	-0.302807	0.317545	1.0074	0.738741	1.37375
genus.Ruminococcus2.id.11374	Inverse variance weighted	12	0.280066	0.0940893	0.00291464	0.0956512	0.464481	1.32322	1.10038	1.59119
genus.Tyzzerella3.id.11335	MR Egger	12	-0.709409	0.345331	0.0670255	-1.38626	-0.0325602	0.491935	0.250009	0.967964
genus.Adlercreutzia.id.812	MR Egger	12	-0.769778	0.376685	0.0682402	-1.50808	-0.0314745	0.463116	0.221334	0.969016
genus.unknowngenus.id.1000005472	MR Egger	15	-0.542018	0.273558	0.0691055	-1.07819	-0.00584404	0.581573	0.34021	0.994173
genus.Fusicatenibacter.id.11305	Inverse variance weighted	17	0.241824	0.0951799	0.011063	0.0552711	0.428376	1.27357	1.05683	1.53476
family.unknownfamily.id.1000005471	MR Egger	15	-0.542018	0.273558	0.0691055	-1.07819	-0.00584404	0.581573	0.34021	0.994173
order.MollicutesRF9.id.11579	MR Egger	15	-0.542018	0.273558	0.0691055	-1.07819	-0.00584404	0.581573	0.34021	0.994173
genus.RuminococcaceaeUCG009.id.11366	Weighted median	12	0.0705386	0.0919207	0.442852	-0.109626	0.250703	1.07309	0.896169	1.28493
genus.Phascolarctobacterium.id.2168	MR Egger	9	1.04193	0.508219	0.0795127	0.0458164	2.03804	2.83467	1.04688	7.67552
genus.RuminococcaceaeUCG010.id.11367	Weighted median	8	0.00837326	0.155984	0.95719	-0.297355	0.314101	1.00841	0.742781	1.36903
genus.Terrisporobacter.id.11348	MR Egger	6	0.602198	0.261166	0.0824116	0.0903116	1.11408	1.82613	1.09452	3.04677
genus.RuminococcaceaeUCG005.id.11363	MR Egger	14	-0.665797	0.351689	0.0826997	-1.35511	0.0235141	0.513864	0.25792	1.02379
order.Burkholderiales.id.2874	MR Egger	11	-0.667849	0.352042	0.0903102	-1.35785	0.0221542	0.512811	0.257213	1.0224
genus.Butyrivibrio.id.1993	Inverse variance weighted	15	0.131326	0.0543613	0.0157004	0.0247783	0.237874	1.14034	1.02509	1.26855
genus.RuminococcaceaeUCG011.id.11368	Weighted median	8	0.00488429	0.0774043	0.949686	-0.146828	0.156597	1.0049	0.863442	1.16952
class.Betaproteobacteria.id.2867	MR Egger	13	-0.660463	0.356723	0.0911121	-1.35964	0.0387148	0.516612	0.256753	1.03947
family.FamilyXIII.id.1957	MR Egger	14	0.689492	0.380618	0.0951474	-0.0565182	1.4355	1.9927	0.945049	4.20176
genus..Eubacteriumeligensgroup.id.14372	MR Egger	7	0.742476	0.378386	0.106984	0.000838878	1.48411	2.10113	1.00084	4.41105
family.Streptococcaceae.id.1850	Inverse variance weighted	15	-0.221566	0.0918309	0.0158323	-0.401555	-0.0415773	0.801263	0.669279	0.959275
genus.Olsenella.id.822	Inverse variance weighted	11	-0.121052	0.0557406	0.0298782	-0.230304	-0.0118004	0.885988	0.794292	0.988269
genus.Senegalimassilia.id.11160	MR Egger	5	-0.880177	0.387609	0.107847	-1.63989	-0.120463	0.414709	0.194001	0.88651
family.Porphyromonadaceae.id.943	MR Egger	11	-1.13389	0.640469	0.110434	-2.38921	0.121424	0.321778	0.0917018	1.1291
genus.RuminococcaceaeUCG004.id.11362	Weighted mode	12	-0.292209	0.169867	0.113362	-0.625148	0.0407296	0.746612	0.535182	1.04157
genus.RuminococcaceaeUCG013.id.11370	Weighted median	10	0.139715	0.153331	0.362189	-0.160813	0.440244	1.14995	0.851451	1.55309
genus.Ruminococcus2.id.11374	MR Egger	12	0.400564	0.231614	0.114418	-0.0534004	0.854528	1.49267	0.948	2.35026
genus.RuminococcaceaeUCG003.id.11361	Inverse variance weighted	13	0.210463	0.0981736	0.0320503	0.0180426	0.402883	1.23425	1.01821	1.49613
genus.Sellimonas.id.14369	MR Egger	9	0.573953	0.321875	0.11775	-0.0569214	1.20483	1.77527	0.944668	3.33618
genus.FamilyXIIIAD3011group.id.11293	Weighted mode	13	-0.389394	0.231162	0.117893	-0.842471	0.063684	0.677468	0.430645	1.06576
genus.RuminococcaceaeUCG014.id.11371	Weighted median	18	0.154733	0.109107	0.156139	-0.0591164	0.368582	1.16735	0.942597	1.44568
genus.Olsenella.id.822	MR Egger	11	-0.351491	0.203791	0.118656	-0.750922	0.0479391	0.703638	0.471931	1.04911
genus.LachnospiraceaeUCG010.id.11330	Simple mode	12	-0.370568	0.219313	0.119198	-0.800422	0.0592856	0.690342	0.449139	1.06108
genus.Ruminococcus1.id.11373	Weighted median	11	-0.0608191	0.147528	0.680152	-0.349973	0.228335	0.940993	0.704707	1.25651
genus.FamilyXIIIAD3011group.id.11293	Simple mode	13	-0.397938	0.241321	0.12506	-0.870927	0.0750506	0.671704	0.418563	1.07794
genus.Oscillospira.id.2064	Inverse variance weighted	7	0.214968	0.109267	0.0491419	0.000804054	0.429133	1.23982	1.0008	1.53592
genus.Terrisporobacter.id.11348	Inverse variance weighted	6	0.181345	0.0935543	0.0525756	-0.0020217	0.364711	1.19883	0.99798	1.4401
family.Oxalobacteraceae.id.2966	MR Egger	15	0.349939	0.21384	0.125712	-0.0691871	0.769064	1.41898	0.933152	2.15775
genus.Lactobacillus.id.1837	Simple mode	12	-0.278679	0.16866	0.126699	-0.609252	0.0518948	0.756783	0.543757	1.05326
family.FamilyXIII.id.1957	Inverse variance weighted	14	0.202171	0.104668	0.0534163	-0.00297889	0.407321	1.22406	0.997026	1.50279
genus.Olsenella.id.822	Simple mode	11	-0.202575	0.122626	0.129547	-0.442921	0.0377713	0.816625	0.642158	1.03849
genus.Butyricimonas.id.945	Inverse variance weighted	16	0.139776	0.0741683	0.0594864	-0.00559367	0.285146	1.15002	0.994422	1.32996
genus.Holdemania.id.2157	MR Egger	17	0.322441	0.204697	0.13606	-0.0787653	0.723647	1.38049	0.924257	2.06194
genus.LachnospiraceaeNK4A136group.id.11319	Simple mode	13	0.335392	0.21258	0.140614	-0.0812654	0.752049	1.39849	0.921949	2.12134
genus.Sellimonas.id.14369	Weighted median	9	0.0751745	0.0768459	0.327951	-0.0754435	0.225792	1.07807	0.927332	1.25332
family.Enterobacteriaceae.id.3469	MR Egger	11	0.927921	0.585048	0.147187	-0.218773	2.07461	2.52924	0.803504	7.96147
class.Gammaproteobacteria.id.3303	Weighted median	8	-0.0185982	0.165144	0.910333	-0.342281	0.305085	0.981574	0.710149	1.35674
order.Enterobacteriales.id.3468	MR Egger	11	0.927921	0.585048	0.147187	-0.218773	2.07461	2.52924	0.803504	7.96147
genus.Olsenella.id.822	Weighted mode	11	-0.195078	0.125079	0.149904	-0.440233	0.0500763	0.82277	0.643887	1.05135
genus.Sutterella.id.2896	MR Egger	12	-0.733485	0.474235	0.15298	-1.66299	0.196016	0.480232	0.189572	1.21655
phylum.Actinobacteria.id.400	Inverse variance weighted	18	-0.165479	0.0888516	0.0625438	-0.339628	0.00867007	0.847488	0.712035	1.00871
family.Coriobacteriaceae.id.811	Weighted median	15	-0.00138484	0.131596	0.991604	-0.259312	0.256543	0.998616	0.771582	1.29245
genus.Romboutsia.id.11347	MR Egger	13	0.368	0.239911	0.153298	-0.102225	0.838225	1.44484	0.902826	2.31226
genus.Ruminiclostridium6.id.11356	MR Egger	15	-0.377387	0.25089	0.156434	-0.869131	0.114357	0.685651	0.419316	1.12115
class.Alphaproteobacteria.id.2379	MR Egger	10	0.594498	0.386946	0.162997	-0.163917	1.35291	1.81212	0.848813	3.86868
genus.Lachnoclostridium.id.11308	Inverse variance weighted	12	0.188019	0.109079	0.0847636	-0.0257763	0.401814	1.20686	0.974553	1.49453
genus..Eubacteriumruminantiumgroup.id.11340	Weighted median	16	0.0029521	0.0879559	0.973225	-0.169442	0.175346	1.00296	0.844136	1.19166
genus..Eubacteriumbrachygroup.id.11296	MR Egger	11	-0.500341	0.329822	0.163576	-1.14679	0.146111	0.606324	0.317654	1.15732
genus.ChristensenellaceaeR.7group.id.11283	MR Egger	11	-0.54547	0.35983	0.163848	-1.25074	0.159798	0.57957	0.286294	1.17327
genus.RuminococcaceaeUCG004.id.11362	Simple mode	12	-0.278164	0.187666	0.166349	-0.645989	0.0896601	0.757172	0.524144	1.0938
genus.RuminococcaceaeNK4A214group.id.11358	Inverse variance weighted	14	-0.159239	0.0953601	0.0949453	-0.346145	0.0276669	0.852793	0.70741	1.02805
order.Verrucomicrobiales.id.4030	Weighted mode	12	-0.306205	0.207829	0.168688	-0.71355	0.101141	0.736236	0.489902	1.10643
genus.Coprococcus3.id.11303	MR Egger	8	-0.865029	0.5622	0.174811	-1.96694	0.236883	0.421039	0.139884	1.26729
order.Selenomonadales.id.2165	MR Egger	10	-0.552234	0.37546	0.179545	-1.28814	0.183667	0.575662	0.275785	1.20162
order.Erysipelotrichales.id.2148	Weighted median	12	-0.072247	0.141759	0.6103	-0.350096	0.205602	0.930301	0.704621	1.22826
genus.unknowngenus.id.1000005479	Inverse variance weighted	11	-0.135789	0.0822613	0.0987994	-0.297021	0.0254433	0.873027	0.743028	1.02577
genus.Senegalimassilia.id.11160	Weighted median	5	0.0345267	0.15395	0.822546	-0.267215	0.336268	1.03513	0.765508	1.39971
class.Negativicutes.id.2164	MR Egger	10	-0.552234	0.37546	0.179545	-1.28814	0.183667	0.575662	0.275785	1.20162
genus..Eubacteriumcoprostanoligenesgroup.id.11375	Weighted mode	13	-0.337879	0.237772	0.180772	-0.803913	0.128154	0.713281	0.447574	1.13673
family.BacteroidalesS24.7group.id.11173	Inverse variance weighted	11	-0.135789	0.0822613	0.0987994	-0.297021	0.0254433	0.873027	0.743028	1.02577
family.Verrucomicrobiaceae.id.4036	Weighted mode	12	-0.30594	0.215726	0.18384	-0.728763	0.116884	0.736431	0.482505	1.12399
class.Verrucomicrobiae.id.4029	Weighted mode	12	-0.306205	0.21604	0.184076	-0.729642	0.117233	0.736236	0.482081	1.12438
genus.Slackia.id.825	Weighted median	9	0.0468725	0.103645	0.651094	-0.156271	0.250016	1.04799	0.855327	1.28405
genus.Coprococcus1.id.11301	MR Egger	14	0.346847	0.246499	0.184769	-0.136291	0.829984	1.4146	0.872589	2.29328
genus.Coprococcus2.id.11302	Weighted mode	9	-0.217181	0.150688	0.187482	-0.51253	0.0781673	0.804784	0.598978	1.0813
genus..Eubacteriumoxidoreducensgroup.id.11339	Inverse variance weighted	6	-0.133796	0.0851041	0.115918	-0.3006	0.0330084	0.874769	0.740374	1.03356
phylum.Tenericutes.id.3919	MR Egger	12	-0.466984	0.330842	0.188446	-1.11544	0.181467	0.62689	0.327773	1.19897
genus.Streptococcus.id.1853	Weighted median	15	-0.106136	0.12592	0.399295	-0.352939	0.140668	0.899303	0.70262	1.15104
order.Bacteroidales.id.913	Inverse variance weighted	14	0.108994	0.06999	0.119403	-0.0281862	0.246175	1.11516	0.972207	1.27912
class.Mollicutes.id.3920	MR Egger	12	-0.466984	0.330842	0.188446	-1.11544	0.181467	0.62689	0.327773	1.19897
genus.Akkermansia.id.4037	Weighted mode	12	-0.306284	0.219954	0.191282	-0.737394	0.124827	0.736178	0.478359	1.13295
family.Acidaminococcaceae.id.2166	MR Egger	8	0.551529	0.375215	0.191985	-0.183892	1.28695	1.73591	0.832025	3.62173
class.Bacteroidia.id.912	Inverse variance weighted	14	0.108994	0.06999	0.119403	-0.0281862	0.246175	1.11516	0.972207	1.27912
genus.Peptococcus.id.2037	MR Egger	15	0.295939	0.216039	0.193933	-0.127498	0.719375	1.34439	0.880295	2.05315
genus.Subdoligranulum.id.2070	Weighted median	12	0.0820819	0.14646	0.57518	-0.20498	0.369144	1.08554	0.814664	1.4465
genus.Parasutterella.id.2892	Weighted mode	17	0.245432	0.181237	0.194488	-0.109792	0.600656	1.27817	0.896021	1.82331
family.Ruminococcaceae.id.2050	Weighted mode	10	0.218391	0.158429	0.201351	-0.0921298	0.528911	1.24407	0.911987	1.69708
genus.LachnospiraceaeUCG001.id.11321	Simple mode	13	0.259413	0.194199	0.206394	-0.121217	0.640043	1.29617	0.885842	1.89656
class.Melainabacteria.id.1589	Inverse variance weighted	10	0.144498	0.0933782	0.121754	-0.0385229	0.32752	1.15546	0.96221	1.38752
genus.Sutterella.id.2896	Weighted median	12	-0.0789915	0.138295	0.567876	-0.350049	0.192066	0.924048	0.704654	1.21175
family.Rhodospirillaceae.id.2717	MR Egger	16	0.43639	0.329411	0.206469	-0.209256	1.08204	1.54711	0.811188	2.95068
genus.ErysipelotrichaceaeUCG003.id.11384	Inverse variance weighted	15	0.13512	0.087572	0.12284	-0.0365208	0.306761	1.14467	0.964138	1.35902
genus.Romboutsia.id.11347	Simple mode	13	-0.311957	0.234008	0.207254	-0.770613	0.146699	0.732013	0.462729	1.15801
family.Streptococcaceae.id.1850	Simple mode	15	-0.250917	0.190979	0.210021	-0.625237	0.123402	0.778087	0.535135	1.13134
genus.Terrisporobacter.id.11348	Weighted median	6	0.142287	0.124768	0.254111	-0.102257	0.386832	1.15291	0.902798	1.47231
genus.Odoribacter.id.952	MR Egger	8	0.63242	0.451289	0.210654	-0.252107	1.51695	1.88216	0.777161	4.55829
genus.Turicibacter.id.2162	Weighted median	9	-0.00438347	0.118598	0.970516	-0.236835	0.228068	0.995626	0.789122	1.25617
phylum.Cyanobacteria.id.1500	MR Egger	8	0.505363	0.362074	0.212256	-0.204303	1.21503	1.65759	0.815216	3.37039
family.Prevotellaceae.id.960	Weighted mode	16	-0.120977	0.0929229	0.212587	-0.303106	0.0611518	0.886054	0.738521	1.06306
genus..Eubacteriumcoprostanoligenesgroup.id.11375	Simple mode	13	-0.337879	0.257161	0.213449	-0.841914	0.166155	0.713281	0.430885	1.18076
genus.Subdoligranulum.id.2070	Inverse variance weighted	12	0.262449	0.174606	0.132815	-0.0797784	0.604676	1.30011	0.923321	1.83066
genus.Romboutsia.id.11347	Weighted mode	13	-0.296792	0.226031	0.213718	-0.739813	0.146229	0.743199	0.477203	1.15746
genus.Coprococcus1.id.11301	Simple mode	14	-0.358088	0.275099	0.215625	-0.897283	0.181107	0.699012	0.407676	1.19854
genus.Tyzzerella3.id.11335	Weighted median	12	0.0141264	0.0816258	0.862602	-0.14586	0.174113	1.01423	0.864278	1.19019
genus.ErysipelotrichaceaeUCG003.id.11384	Weighted mode	15	0.216691	0.167505	0.216727	-0.111619	0.545002	1.24196	0.894385	1.72461
genus.Phascolarctobacterium.id.2168	Inverse variance weighted	9	0.195645	0.131551	0.136957	-0.062195	0.453485	1.21609	0.9397	1.57379
genus.unknowngenus.id.1000000073	Weighted median	15	0.00320212	0.0912732	0.972014	-0.175693	0.182098	1.00321	0.838875	1.19973
class.Melainabacteria.id.1589	MR Egger	10	0.39989	0.299937	0.219165	-0.187986	0.987766	1.49166	0.828626	2.68523
genus.RuminococcaceaeUCG014.id.11371	Weighted mode	18	0.236573	0.185702	0.219827	-0.127403	0.600549	1.2669	0.880379	1.82312
genus.Veillonella.id.2198	Weighted mode	11	0.286065	0.219791	0.222261	-0.144725	0.716854	1.33118	0.86526	2.04798
genus..Eubacteriumxylanophilumgroup.id.14375	Inverse variance weighted	12	-0.140421	0.0950216	0.139467	-0.326663	0.0458213	0.868992	0.721326	1.04689
genus.unknowngenus.id.1000001215	Weighted median	11	-0.00514976	0.106697	0.961505	-0.214276	0.203977	0.994863	0.807125	1.22627
genus.Clostridiumsensustricto1.id.1873	MR Egger	9	-0.307632	0.230762	0.224244	-0.759927	0.144662	0.735186	0.467701	1.15565
genus.Romboutsia.id.11347	Inverse variance weighted	13	-0.159659	0.10813	0.139797	-0.371594	0.0522758	0.852434	0.689634	1.05367
class.Bacilli.id.1673	MR Egger	21	0.266917	0.213361	0.226116	-0.15127	0.685104	1.30593	0.859616	1.98398
genus.Bacteroides.id.918	MR Egger	9	1.00587	0.757942	0.226123	-0.479698	2.49143	2.73428	0.61897	12.0786
family.Bacteroidaceae.id.917	MR Egger	9	1.00587	0.757942	0.226123	-0.479698	2.49143	2.73428	0.61897	12.0786
genus.unknowngenus.id.2041	Inverse variance weighted	12	-0.107087	0.0733318	0.144205	-0.250817	0.0366433	0.898447	0.778164	1.03732
genus.Butyrivibrio.id.1993	MR Egger	15	0.333977	0.26356	0.227322	-0.1826	0.850554	1.39651	0.833101	2.34094
class.Lentisphaeria.id.2250	Weighted median	10	-0.0697746	0.0743784	0.348191	-0.215556	0.076007	0.932604	0.806093	1.07897
genus.Veillonella.id.2198	Simple mode	11	0.293563	0.231109	0.232759	-0.159411	0.746536	1.3412	0.852646	2.10968
genus.Paraprevotella.id.962	MR Egger	13	-0.281045	0.222761	0.233174	-0.717657	0.155566	0.754994	0.487894	1.16832
genus.Akkermansia.id.4037	Simple mode	12	-0.277005	0.222612	0.239236	-0.713324	0.159315	0.758051	0.490013	1.17271
family.Lachnospiraceae.id.1987	Simple mode	17	0.261638	0.214131	0.239459	-0.15806	0.681335	1.29906	0.853798	1.97652
family.Defluviitaleaceae.id.1924	Weighted median	11	0.0836028	0.114921	0.466933	-0.141643	0.308849	1.0872	0.867931	1.36186
genus..Ruminococcustorquesgroup.id.14377	Inverse variance weighted	13	-0.144593	0.104852	0.167892	-0.350103	0.0609181	0.865375	0.704615	1.06281
genus.Holdemania.id.2157	Weighted mode	17	0.210146	0.174047	0.244821	-0.130986	0.551278	1.23386	0.87723	1.73547
genus..Eubacteriumventriosumgroup.id.11341	Weighted median	16	-0.0305415	0.129186	0.813111	-0.283746	0.222663	0.96992	0.752958	1.2494
genus.RikenellaceaeRC9gutgroup.id.11191	MR Egger	12	0.39134	0.319171	0.248244	-0.234234	1.01691	1.47896	0.791176	2.76465
family.Streptococcaceae.id.1850	Weighted mode	15	-0.240742	0.200035	0.248739	-0.63281	0.151326	0.786044	0.531097	1.16338
family.Christensenellaceae.id.1866	Inverse variance weighted	10	0.130674	0.0959414	0.173191	-0.0573707	0.318719	1.1396	0.944244	1.37537
order.Gastranaerophilales.id.1591	Weighted median	11	-0.00514976	0.105739	0.961156	-0.212397	0.202098	0.994863	0.808643	1.22397
genus.Dorea.id.1997	Inverse variance weighted	12	0.144189	0.106681	0.176508	-0.0649065	0.353285	1.1551	0.937155	1.42374
genus.Streptococcus.id.1853	Simple mode	15	-0.256176	0.213891	0.250919	-0.675402	0.163049	0.774005	0.508952	1.17709
genus.Parasutterella.id.2892	Simple mode	17	0.23837	0.200556	0.251962	-0.15472	0.63146	1.26918	0.856655	1.88035
order.Verrucomicrobiales.id.4030	Simple mode	12	-0.27696	0.229194	0.252226	-0.72618	0.17226	0.758085	0.483753	1.18799
genus.LachnospiraceaeUCG001.id.11321	Weighted mode	13	0.224782	0.186904	0.252301	-0.14155	0.591115	1.25205	0.868012	1.806
class.Actinobacteria.id.419	MR Egger	17	0.315563	0.265305	0.252755	-0.204434	0.83556	1.37103	0.815109	2.30611
genus.unknowngenus.id.1000005472	Weighted median	15	-0.0434583	0.118701	0.714278	-0.276112	0.189195	0.957473	0.758728	1.20828
class.Negativicutes.id.2164	Inverse variance weighted	10	-0.158458	0.118118	0.179749	-0.389969	0.0730525	0.853458	0.677078	1.07579
genus.Erysipelatoclostridium.id.11381	MR Egger	15	0.337442	0.283091	0.254571	-0.217417	0.892301	1.40136	0.804594	2.44074
order.Selenomonadales.id.2165	Inverse variance weighted	10	-0.158458	0.118118	0.179749	-0.389969	0.0730525	0.853458	0.677078	1.07579
genus.Victivallis.id.2256	Simple mode	12	0.144702	0.120636	0.255538	-0.0917454	0.381149	1.15569	0.912337	1.46397
genus.Prevotella7.id.11182	Simple mode	11	-0.198381	0.165583	0.25851	-0.522924	0.126161	0.820057	0.592785	1.13446
class.Verrucomicrobiae.id.4029	Simple mode	12	-0.27696	0.232742	0.259101	-0.733135	0.179214	0.758085	0.480401	1.19628
genus.unknowngenus.id.1000005479	Weighted median	11	-0.0939682	0.106487	0.377541	-0.302683	0.114747	0.910312	0.738833	1.12159
genus.Coprococcus2.id.11302	Inverse variance weighted	9	-0.12509	0.0941543	0.183993	-0.309632	0.0594528	0.882418	0.733717	1.06126
genus.Coprococcus2.id.11302	MR Egger	9	-0.503306	0.411047	0.260387	-1.30896	0.302345	0.604529	0.270101	1.35303
genus.Lachnospira.id.2004	Simple mode	7	0.368634	0.29751	0.261591	-0.214485	0.951753	1.44576	0.806957	2.59025
genus.Holdemania.id.2157	Simple mode	17	-0.232556	0.201851	0.266197	-0.628183	0.163071	0.792505	0.53356	1.17712
genus.unknowngenus.id.1000006162	Weighted median	14	0.0937332	0.0795117	0.238454	-0.0621097	0.249576	1.09827	0.93978	1.28348
genus.unknowngenus.id.1868	Weighted median	10	0.0121619	0.080969	0.880603	-0.146537	0.170861	1.01224	0.863693	1.18633
genus.RuminococcaceaeUCG005.id.11363	Simple mode	14	0.431746	0.371727	0.266338	-0.29684	1.16033	1.53994	0.743163	3.19099
genus.Prevotella9.id.11183	MR Egger	16	-0.21885	0.189353	0.267116	-0.589981	0.152282	0.803443	0.554338	1.16449
genus.Streptococcus.id.1853	Weighted mode	15	-0.24301	0.210545	0.267743	-0.655679	0.169658	0.784263	0.51909	1.1849
order.Gastranaerophilales.id.1591	Inverse variance weighted	11	0.133272	0.101223	0.187967	-0.0651254	0.33167	1.14256	0.93695	1.39329
genus.unknowngenus.id.1000001215	Inverse variance weighted	11	0.133272	0.101223	0.187967	-0.0651254	0.33167	1.14256	0.93695	1.39329
family.Rikenellaceae.id.967	MR Egger	18	0.290665	0.253305	0.268048	-0.205813	0.787143	1.33732	0.813985	2.19711
family.Verrucomicrobiaceae.id.4036	Simple mode	12	-0.276669	0.237301	0.268312	-0.741779	0.18844	0.758305	0.476266	1.20737
genus.unknowngenus.id.2001	Weighted median	11	-0.126248	0.116473	0.2784	-0.354536	0.10204	0.881396	0.701499	1.10743
genus.Adlercreutzia.id.812	Weighted mode	12	0.204493	0.176485	0.271116	-0.141418	0.550403	1.2269	0.868126	1.73395
class.Clostridia.id.1859	Simple mode	14	-0.306093	0.268406	0.274689	-0.832168	0.219982	0.736318	0.435105	1.24605
family.unknownfamily.id.1000001214	Inverse variance weighted	11	0.133272	0.101223	0.187967	-0.0651254	0.33167	1.14256	0.93695	1.39329
genus.unknowngenus.id.2001	MR Egger	11	-0.349815	0.301076	0.275168	-0.939925	0.240294	0.704818	0.390657	1.27162
genus.unknowngenus.id.2041	Weighted median	12	-0.0515677	0.0978071	0.598028	-0.24327	0.140134	0.949739	0.78406	1.15043
genus.ErysipelotrichaceaeUCG003.id.11384	MR Egger	15	0.27144	0.238972	0.276521	-0.196946	0.739825	1.31185	0.821235	2.09557
genus.Lachnospira.id.2004	Weighted mode	7	0.375387	0.321847	0.287731	-0.255433	1.00621	1.45555	0.774581	2.73521
genus.unknowngenus.id.2071	Weighted median	16	0.0290605	0.117615	0.804845	-0.201465	0.259586	1.02949	0.817532	1.29639
genus.Roseburia.id.2012	Inverse variance weighted	15	-0.131657	0.100894	0.191927	-0.329409	0.066096	0.876642	0.719349	1.06833
genus.Victivallis.id.2256	MR Egger	12	-0.347276	0.309307	0.287774	-0.953517	0.258965	0.70661	0.385383	1.29559
family.Ruminococcaceae.id.2050	Simple mode	10	0.2633	0.234491	0.290557	-0.196301	0.722902	1.30122	0.821764	2.0604
order.NB1n.id.3953	Weighted mode	14	0.141133	0.129251	0.294689	-0.1122	0.394465	1.15158	0.893866	1.48359
genus.Anaerofilum.id.2053	Weighted mode	12	-0.144799	0.131752	0.295227	-0.403033	0.113435	0.865196	0.66829	1.12012
genus.Coprococcus3.id.11303	Weighted mode	8	0.358109	0.317188	0.296093	-0.263579	0.979797	1.43062	0.768297	2.66392
genus.unknowngenus.id.2755	Weighted median	14	-0.0461942	0.088824	0.603019	-0.220289	0.127901	0.954857	0.802287	1.13644
phylum.Tenericutes.id.3919	Inverse variance weighted	12	-0.126781	0.0972604	0.192398	-0.317411	0.0638496	0.880927	0.728031	1.06593
order.Lactobacillales.id.1800	MR Egger	17	0.240165	0.223061	0.298636	-0.197034	0.677363	1.27146	0.821163	1.96868
class.Mollicutes.id.3920	Inverse variance weighted	12	-0.126781	0.0972604	0.192398	-0.317411	0.0638496	0.880927	0.728031	1.06593
genus.Anaerostipes.id.1991	MR Egger	14	-0.412082	0.37946	0.298826	-1.15582	0.331659	0.66227	0.314798	1.39328
genus.unknowngenus.id.826	Weighted median	12	-0.0941762	0.123364	0.445226	-0.33597	0.147618	0.910122	0.714644	1.15907
family.Peptostreptococcaceae.id.2042	MR Egger	14	-0.203663	0.188014	0.299991	-0.572172	0.164845	0.815737	0.564299	1.17921
genus..Eubacteriumoxidoreducensgroup.id.11339	Simple mode	6	-0.153583	0.132994	0.300357	-0.414251	0.107085	0.85763	0.660835	1.11303
genus.unknowngenus.id.959	Weighted median	14	0.0129349	0.0755299	0.864023	-0.135104	0.160973	1.01302	0.873625	1.17465
family.Lachnospiraceae.id.1987	Weighted mode	17	0.242838	0.227461	0.301544	-0.202985	0.688661	1.27486	0.81629	1.99105
genus.ErysipelotrichaceaeUCG003.id.11384	Simple mode	15	0.200726	0.18736	0.302139	-0.166499	0.567951	1.22229	0.846623	1.76465
genus.Oscillibacter.id.2063	Inverse variance weighted	14	0.0940009	0.0721666	0.192727	-0.0474456	0.235447	1.09856	0.953662	1.26547
class.Melainabacteria.id.1589	Weighted median	10	-0.00436221	0.102974	0.96621	-0.206191	0.197467	0.995647	0.813678	1.21831
class.Lentisphaeria.id.2250	Weighted mode	10	-0.0920113	0.0844698	0.304336	-0.257572	0.0735496	0.912095	0.772926	1.07632
genus.LachnospiraceaeUCG008.id.11328	Inverse variance weighted	11	0.0873741	0.0684508	0.201796	-0.0467894	0.221538	1.0913	0.954288	1.24799
order.Victivallales.id.2254	Weighted mode	10	-0.0920113	0.0846008	0.305041	-0.257829	0.0738062	0.912095	0.772727	1.0766
genus..Eubacteriumbrachygroup.id.11296	Simple mode	11	-0.142182	0.131837	0.306153	-0.400583	0.116219	0.867463	0.669929	1.12324
family.Desulfovibrionaceae.id.3169	Weighted median	12	0.0386014	0.142972	0.787166	-0.241624	0.318827	1.03936	0.785351	1.37551
genus.unknowngenus.id.2041	MR Egger	12	-0.240824	0.224505	0.308615	-0.680854	0.199206	0.78598	0.506184	1.22043
genus.Methanobrevibacter.id.123	Weighted mode	8	-0.148294	0.135285	0.30928	-0.413452	0.116864	0.862177	0.661363	1.12397
genus.Phascolarctobacterium.id.2168	Weighted mode	9	0.227169	0.210134	0.311174	-0.184693	0.639032	1.25504	0.83136	1.89465
genus.Ruminiclostridium6.id.11356	Inverse variance weighted	15	0.12663	0.101119	0.210466	-0.0715635	0.324823	1.135	0.930937	1.38379
genus.unknowngenus.id.2001	Inverse variance weighted	11	-0.119976	0.0972099	0.21713	-0.310508	0.0705553	0.886942	0.733075	1.0731
genus.unknowngenus.id.1000001215	MR Egger	11	0.364024	0.33974	0.311845	-0.301866	1.02991	1.43911	0.739437	2.80082
family.unknownfamily.id.1000001214	MR Egger	11	0.364024	0.33974	0.311845	-0.301866	1.02991	1.43911	0.739437	2.80082
order.Gastranaerophilales.id.1591	MR Egger	11	0.364024	0.33974	0.311845	-0.301866	1.02991	1.43911	0.739437	2.80082
genus..Eubacteriumxylanophilumgroup.id.14375	Weighted median	12	-0.120917	0.124449	0.331239	-0.364836	0.123002	0.886108	0.69431	1.13089
family.Rhodospirillaceae.id.2717	Simple mode	16	-0.172317	0.165033	0.312957	-0.495782	0.151147	0.841712	0.609095	1.16317
order.Lactobacillales.id.1800	Inverse variance weighted	17	0.109311	0.0893653	0.221257	-0.0658449	0.284467	1.11551	0.936276	1.32905
genus.unknowngenus.id.1868	Simple mode	10	0.176863	0.165815	0.313916	-0.148135	0.50186	1.19347	0.862315	1.65179
order.Lactobacillales.id.1800	Weighted median	17	0.103537	0.120304	0.389446	-0.13226	0.339333	1.10909	0.876113	1.40401
genus.Ruminococcus1.id.11373	MR Egger	11	0.289364	0.272571	0.316069	-0.244876	0.823604	1.33558	0.782802	2.2787
genus.LachnospiraceaeUCG010.id.11330	Inverse variance weighted	12	-0.110509	0.0911634	0.225435	-0.289189	0.0681717	0.895379	0.748871	1.07055
genus.Adlercreutzia.id.812	Simple mode	12	0.201013	0.191635	0.316707	-0.174591	0.576617	1.22264	0.8398	1.78001
genus.Anaerofilum.id.2053	Simple mode	12	-0.151872	0.144928	0.317158	-0.435931	0.132187	0.859098	0.646662	1.14132
genus.Alistipes.id.968	MR Egger	13	-0.552196	0.527194	0.317374	-1.5855	0.481105	0.575684	0.204846	1.61786
genus.Veillonella.id.2198	Weighted median	11	0.173335	0.128711	0.178079	-0.0789394	0.425609	1.18926	0.924096	1.53052
genus.Victivallis.id.2256	Weighted median	12	-0.00278241	0.0640528	0.965351	-0.128326	0.122761	0.997221	0.879567	1.13061
genus..Eubacteriumbrachygroup.id.11296	Weighted mode	11	-0.130135	0.123859	0.318137	-0.372898	0.112628	0.877977	0.688736	1.11922
genus.RuminococcaceaeUCG014.id.11371	Simple mode	18	0.210121	0.207143	0.324625	-0.19588	0.616121	1.23383	0.822111	1.85173
family.Ruminococcaceae.id.2050	MR Egger	10	0.616652	0.587879	0.324857	-0.535591	1.76889	1.85271	0.585323	5.86437
family.Victivallaceae.id.2255	Inverse variance weighted	14	0.0549105	0.0462279	0.234904	-0.0356962	0.145517	1.05645	0.964933	1.15664
family.Clostridiaceae1.id.1869	MR Egger	11	-0.360527	0.346273	0.324959	-1.03922	0.318168	0.697309	0.35373	1.37461
genus.Coprococcus3.id.11303	Simple mode	8	0.352867	0.335108	0.327329	-0.303945	1.00968	1.42314	0.737901	2.74472
class.Methanobacteria.id.119	Weighted median	11	-0.0258342	0.0760127	0.733957	-0.174819	0.123151	0.974497	0.839609	1.13105
family.unknownfamily.id.1000006161	Simple mode	14	0.150976	0.148567	0.328068	-0.140216	0.442168	1.16297	0.869171	1.55608
order.Enterobacteriales.id.3468	Inverse variance weighted	11	0.159464	0.136273	0.24193	-0.107632	0.426559	1.17288	0.897958	1.53198
genus.Intestinimonas.id.2062	MR Egger	19	0.143571	0.143289	0.33041	-0.137276	0.424418	1.15439	0.871729	1.5287
genus.Dialister.id.2183	MR Egger	10	0.433691	0.419906	0.331894	-0.389324	1.25671	1.54294	0.677515	3.51383
family.Enterobacteriaceae.id.3469	Inverse variance weighted	11	0.159464	0.136273	0.24193	-0.107632	0.426559	1.17288	0.897958	1.53198
family.Enterobacteriaceae.id.3469	Weighted median	11	0.0557838	0.138562	0.687249	-0.215798	0.327365	1.05737	0.805898	1.38731
genus.Ruminococcus2.id.11374	Weighted mode	12	0.191576	0.18913	0.332855	-0.179119	0.562272	1.21116	0.836006	1.75465
genus..Ruminococcusgauvreauiigroup.id.11342	Weighted median	13	0.0414857	0.126885	0.743702	-0.207209	0.29018	1.04236	0.81285	1.33667
genus.RuminococcaceaeUCG009.id.11366	MR Egger	12	0.368234	0.362756	0.333988	-0.342768	1.07923	1.44518	0.709803	2.94243
family.unknownfamily.id.1000006161	Weighted mode	14	0.141133	0.140713	0.334174	-0.134665	0.416931	1.15158	0.874008	1.5173
family.Porphyromonadaceae.id.943	Inverse variance weighted	11	-0.171378	0.148197	0.247509	-0.461845	0.119088	0.842503	0.63012	1.12647
genus.unknowngenus.id.2001	Weighted mode	11	-0.176208	0.174264	0.335781	-0.517765	0.165349	0.838443	0.595851	1.1798
genus.Methanobrevibacter.id.123	Simple mode	8	-0.148294	0.1438	0.336731	-0.430143	0.133554	0.862177	0.650416	1.14288
order.NB1n.id.3953	Simple mode	14	0.150976	0.151923	0.338474	-0.146793	0.448745	1.16297	0.863473	1.56635
order.Methanobacteriales.id.120	Weighted median	11	-0.0258342	0.0734678	0.725109	-0.169831	0.118163	0.974497	0.843807	1.12543
genus.Coprococcus2.id.11302	Simple mode	9	-0.192358	0.189484	0.339743	-0.563747	0.179032	0.825012	0.569073	1.19606
family.Prevotellaceae.id.960	Inverse variance weighted	16	-0.0713714	0.0639828	0.264646	-0.196778	0.0540349	0.931116	0.821373	1.05552
genus.Lactobacillus.id.1837	Inverse variance weighted	12	-0.0735089	0.0663341	0.267793	-0.203524	0.056506	0.929128	0.815851	1.05813
genus..Eubacteriumfissicatenagroup.id.14373	Weighted mode	7	-0.127649	0.123805	0.342274	-0.370306	0.115008	0.880162	0.690523	1.12188
genus.Roseburia.id.2012	Weighted mode	15	-0.163645	0.166763	0.343097	-0.4905	0.16321	0.849043	0.61232	1.17728
class.Mollicutes.id.3920	Weighted median	12	-0.156539	0.122992	0.203105	-0.397604	0.0845258	0.855098	0.671928	1.0882
genus.Phascolarctobacterium.id.2168	Simple mode	9	0.232018	0.232162	0.346878	-0.223021	0.687056	1.26114	0.800098	1.98785
family.Prevotellaceae.id.960	Simple mode	16	-0.160406	0.165337	0.347344	-0.484467	0.163655	0.851798	0.616026	1.17781
genus.unknowngenus.id.1000006162	Simple mode	14	0.150976	0.155011	0.347846	-0.152845	0.454797	1.16297	0.858263	1.57585
genus.RuminococcaceaeUCG002.id.11360	MR Egger	25	-0.196651	0.205431	0.348392	-0.599296	0.205995	0.821478	0.549198	1.22875
family.Erysipelotrichaceae.id.2149	Weighted median	12	-0.072247	0.141076	0.608572	-0.348757	0.204263	0.930301	0.705565	1.22662
class.Alphaproteobacteria.id.2379	Inverse variance weighted	10	-0.0981894	0.0898117	0.27427	-0.27422	0.0778415	0.906477	0.760165	1.08095
genus..Ruminococcusgnavusgroup.id.14376	Weighted median	9	0.00764163	0.101158	0.939784	-0.190628	0.205911	1.00767	0.82644	1.22864
genus..Eubacteriumhalliigroup.id.11338	Simple mode	16	-0.223522	0.232769	0.352142	-0.679748	0.232705	0.799698	0.506745	1.26201
order.Rhodospirillales.id.2667	Simple mode	14	-0.14287	0.148426	0.353329	-0.433784	0.148045	0.866867	0.648052	1.15956
phylum.Lentisphaerae.id.2238	Weighted mode	11	-0.088674	0.0914407	0.355045	-0.267898	0.0905499	0.915144	0.764986	1.09478
genus.LachnospiraceaeNK4A136group.id.11319	Inverse variance weighted	13	0.104524	0.095928	0.275886	-0.0834949	0.292543	1.11018	0.919896	1.33983
genus.Catenibacterium.id.2153	MR Egger	5	0.766955	0.703529	0.355377	-0.611961	2.14587	2.1532	0.542286	8.54948
genus.Marvinbryantia.id.2005	Simple mode	11	0.186079	0.192427	0.356344	-0.191078	0.563237	1.20452	0.826068	1.75635
order.MollicutesRF9.id.11579	Weighted median	15	-0.0434583	0.113698	0.702294	-0.266306	0.17939	0.957473	0.766205	1.19649
genus.Anaerostipes.id.1991	Inverse variance weighted	14	0.111792	0.103789	0.281433	-0.0916351	0.315219	1.11828	0.912438	1.37056
genus.Parasutterella.id.2892	MR Egger	17	0.200561	0.210844	0.356565	-0.212693	0.613814	1.22209	0.808404	1.84746
genus..Eubacteriumfissicatenagroup.id.14373	Inverse variance weighted	7	-0.0731897	0.0681517	0.282857	-0.206767	0.0603876	0.929425	0.813209	1.06225
class.Clostridia.id.1859	MR Egger	14	0.492185	0.516926	0.359812	-0.52099	1.50536	1.63589	0.593932	4.50577
genus..Eubacteriumoxidoreducensgroup.id.11339	Weighted mode	6	-0.143854	0.143535	0.362242	-0.425184	0.137475	0.866014	0.65365	1.14737
class.Negativicutes.id.2164	Weighted median	10	-0.194854	0.159227	0.221048	-0.50694	0.117232	0.822955	0.602336	1.12438
genus..Eubacteriumeligensgroup.id.14372	Weighted mode	7	0.321047	0.326021	0.362779	-0.317954	0.960049	1.37857	0.727636	2.61182
family.FamilyXI.id.1936	Weighted median	8	-0.0126847	0.0904506	0.888471	-0.189968	0.164598	0.987395	0.826986	1.17892
order.Victivallales.id.2254	Simple mode	10	-0.103442	0.109093	0.367794	-0.317265	0.110381	0.901729	0.728138	1.1167
genus..Eubacteriumfissicatenagroup.id.14373	Simple mode	7	-0.127649	0.131543	0.369325	-0.385474	0.130176	0.880162	0.680128	1.13903
genus..Eubacteriumcoprostanoligenesgroup.id.11375	Inverse variance weighted	13	-0.115498	0.108218	0.285848	-0.327604	0.0966087	0.890923	0.720648	1.10143
genus.Dorea.id.1997	MR Egger	12	0.280666	0.300288	0.371985	-0.307898	0.86923	1.32401	0.73499	2.38507
genus.unknowngenus.id.1000006162	Weighted mode	14	0.141133	0.152781	0.372441	-0.158318	0.440584	1.15158	0.853578	1.55361
genus.Marvinbryantia.id.2005	Weighted mode	11	0.181752	0.195379	0.374151	-0.201191	0.564695	1.19932	0.817756	1.75891
genus.RuminococcaceaeUCG005.id.11363	Weighted mode	14	0.381647	0.414984	0.374498	-0.431723	1.19502	1.46469	0.64939	3.30361
genus.Senegalimassilia.id.11160	Inverse variance weighted	5	-0.14379	0.135183	0.287481	-0.408749	0.12117	0.86607	0.664481	1.12882
genus..Ruminococcustorquesgroup.id.14377	Weighted median	13	-0.037559	0.14074	0.78957	-0.313409	0.238291	0.963138	0.730951	1.26908
genus.Butyricicoccus.id.2055	Inverse variance weighted	9	0.0881406	0.0840455	0.294305	-0.0765886	0.25287	1.09214	0.926271	1.28772
genus.Sellimonas.id.14369	Weighted mode	9	0.113574	0.122383	0.380545	-0.126297	0.353445	1.12027	0.881353	1.42396
genus.Blautia.id.1992	MR Egger	11	0.206273	0.224671	0.382506	-0.234082	0.646627	1.22909	0.791297	1.90909
phylum.Bacteroidetes.id.905	Weighted mode	12	0.0772953	0.0852124	0.3838	-0.0897209	0.244312	1.08036	0.914186	1.27674
order.NB1n.id.3953	Weighted median	14	0.0937332	0.0783255	0.231418	-0.0597847	0.247251	1.09827	0.941967	1.2805
genus.Sellimonas.id.14369	Simple mode	9	0.106963	0.11634	0.384769	-0.121063	0.334989	1.11289	0.885978	1.39793
genus.LachnospiraceaeUCG004.id.11324	Inverse variance weighted	13	0.0981163	0.0946999	0.300167	-0.0874955	0.283728	1.10309	0.916223	1.32807
genus..Eubacteriumruminantiumgroup.id.11340	MR Egger	16	0.200383	0.22363	0.385377	-0.237932	0.638697	1.22187	0.788256	1.89401
genus.FamilyXIIIUCG001.id.11294	MR Egger	9	-0.26987	0.291786	0.385797	-0.841771	0.30203	0.763478	0.430947	1.3526
class.Verrucomicrobiae.id.4029	Weighted median	12	-0.180863	0.133058	0.174056	-0.441657	0.0799299	0.834549	0.64297	1.08321
genus.Paraprevotella.id.962	Inverse variance weighted	13	-0.0650455	0.0633127	0.304247	-0.189138	0.0590474	0.937025	0.827672	1.06083
genus.RuminococcaceaeUCG014.id.11371	MR Egger	18	0.203749	0.228599	0.38598	-0.244306	0.651803	1.22599	0.783248	1.919
genus.Ruminiclostridium6.id.11356	Simple mode	15	0.199216	0.225751	0.39243	-0.243256	0.641687	1.22044	0.784071	1.89968
family.FamilyXIII.id.1957	Weighted median	14	0.126305	0.149926	0.399538	-0.16755	0.42016	1.13463	0.845734	1.52221
class.Lentisphaeria.id.2250	Simple mode	10	-0.103442	0.115757	0.394796	-0.330325	0.123441	0.901729	0.71869	1.13138
genus.Actinomyces.id.423	Weighted median	8	-0.00829797	0.104139	0.93649	-0.21241	0.195814	0.991736	0.808633	1.2163
genus.Faecalibacterium.id.2057	MR Egger	10	-0.168627	0.188068	0.396096	-0.537239	0.199986	0.844824	0.584359	1.22139
genus.Bilophila.id.3170	Weighted mode	14	-0.218393	0.249171	0.396679	-0.706768	0.269983	0.80381	0.493236	1.30994
order.Bacillales.id.1674	Simple mode	11	0.115337	0.130577	0.397816	-0.140593	0.371267	1.12225	0.868843	1.44957
genus.FamilyXIIIAD3011group.id.11293	Inverse variance weighted	13	-0.124923	0.125724	0.320404	-0.371342	0.121496	0.882565	0.689808	1.12919
family.FamilyXI.id.1936	MR Egger	8	0.462993	0.511159	0.399967	-0.538878	1.46486	1.58882	0.583402	4.32695
order.Pasteurellales.id.3688	Weighted median	16	0.0393513	0.0894331	0.659931	-0.135938	0.21464	1.04014	0.872897	1.23942
order.Rhodospirillales.id.2667	MR Egger	14	0.324089	0.372723	0.401622	-0.406448	1.05463	1.38277	0.666012	2.8709
genus..Eubacteriumruminantiumgroup.id.11340	Simple mode	16	-0.134137	0.157346	0.407345	-0.442535	0.174261	0.87447	0.642406	1.19037
family.Alcaligenaceae.id.2875	Inverse variance weighted	17	0.090259	0.0909674	0.321094	-0.088037	0.268555	1.09446	0.915727	1.30807
genus.Desulfovibrio.id.3173	Simple mode	10	-0.164575	0.189535	0.407784	-0.536063	0.206914	0.848255	0.585047	1.22988
genus.Parabacteroides.id.954	Weighted mode	10	0.215664	0.248543	0.408091	-0.271481	0.70281	1.24069	0.76225	2.01942
family.Lachnospiraceae.id.1987	Weighted median	17	0.147317	0.12851	0.251653	-0.104563	0.399196	1.15872	0.900718	1.49063
genus.RuminococcaceaeUCG002.id.11360	Weighted mode	25	0.177636	0.211877	0.410085	-0.237644	0.592915	1.19439	0.788483	1.80926
genus.RuminococcaceaeUCG013.id.11370	Inverse variance weighted	10	0.105916	0.111533	0.342295	-0.112688	0.324521	1.11173	0.893429	1.38337
genus.LachnospiraceaeFCS020group.id.11314	Inverse variance weighted	15	0.0748504	0.0791706	0.344439	-0.0803241	0.230025	1.07772	0.922817	1.25863
family.Prevotellaceae.id.960	MR Egger	16	-0.109073	0.128506	0.410283	-0.360945	0.142799	0.896665	0.697017	1.1535
genus.LachnospiraceaeUCG008.id.11328	MR Egger	11	-0.397036	0.465148	0.415483	-1.30873	0.514654	0.67231	0.270164	1.67306
genus.Adlercreutzia.id.812	Weighted median	12	0.122548	0.105042	0.243348	-0.0833342	0.328431	1.13037	0.920044	1.38879
order.Selenomonadales.id.2165	Weighted mode	10	-0.212015	0.250476	0.419239	-0.702948	0.278918	0.808953	0.495124	1.3217
order.Rhodospirillales.id.2667	Weighted median	14	-0.0359887	0.0993302	0.717118	-0.230676	0.158699	0.964651	0.793997	1.17198
genus.Coprococcus1.id.11301	Weighted mode	14	0.196531	0.239483	0.426641	-0.272856	0.665917	1.21717	0.761202	1.94628
order.Bacillales.id.1674	Weighted mode	11	-0.0928412	0.112565	0.428732	-0.313468	0.127786	0.911338	0.730908	1.13631
genus..Ruminococcusgauvreauiigroup.id.11342	MR Egger	13	-0.340671	0.41486	0.428987	-1.1538	0.472455	0.711293	0.315437	1.60393
genus.DefluviitaleaceaeUCG011.id.11287	Inverse variance weighted	10	0.0982276	0.105549	0.352043	-0.108649	0.305104	1.10321	0.897045	1.35677
genus.Gordonibacter.id.821	MR Egger	15	-0.162068	0.199203	0.430533	-0.552506	0.228369	0.850383	0.575506	1.25655
family.Lactobacillaceae.id.1836	Weighted median	12	0.0158029	0.0920447	0.863683	-0.164605	0.19621	1.01593	0.848229	1.21678
genus.Parabacteroides.id.954	Simple mode	10	0.21123	0.255978	0.430593	-0.290486	0.712946	1.2352	0.7479	2.03999
genus..Eubacteriumhalliigroup.id.11338	Weighted mode	16	-0.167805	0.207495	0.431318	-0.574496	0.238886	0.845519	0.562988	1.26983
genus.Veillonella.id.2198	Inverse variance weighted	11	0.0844443	0.0914855	0.355989	-0.0948673	0.263756	1.08811	0.909494	1.30181
order.Bacteroidales.id.913	Weighted mode	14	0.070257	0.0865684	0.431644	-0.0994172	0.239931	1.07278	0.905365	1.27116
genus.Adlercreutzia.id.812	Inverse variance weighted	12	0.0727443	0.0789152	0.356631	-0.0819296	0.227418	1.07546	0.921337	1.25535
family.Peptostreptococcaceae.id.2042	Weighted mode	14	-0.124683	0.154439	0.434001	-0.427384	0.178018	0.882777	0.652213	1.19485
genus.Turicibacter.id.2162	MR Egger	9	-0.344635	0.417072	0.435879	-1.1621	0.472827	0.708479	0.31283	1.60452
genus.Akkermansia.id.4037	Weighted median	12	-0.178007	0.134629	0.186101	-0.44188	0.0858663	0.836937	0.642827	1.08966
family.Ruminococcaceae.id.2050	Inverse variance weighted	10	0.226388	0.246006	0.35744	-0.255784	0.70856	1.25406	0.774309	2.03106
family.Rhodospirillaceae.id.2717	Weighted mode	16	-0.130053	0.162534	0.436107	-0.44862	0.188513	0.878049	0.638509	1.20745
phylum.Bacteroidetes.id.905	MR Egger	12	0.101989	0.126029	0.437203	-0.145028	0.349007	1.10737	0.864998	1.41766
order.Selenomonadales.id.2165	Weighted median	10	-0.194854	0.159733	0.222514	-0.507931	0.118223	0.822955	0.601739	1.1255
genus.Desulfovibrio.id.3173	Weighted mode	10	-0.155345	0.191557	0.438307	-0.530796	0.220106	0.85612	0.588136	1.24621
class.Negativicutes.id.2164	Weighted mode	10	-0.212015	0.261544	0.438489	-0.724642	0.300612	0.808953	0.484498	1.35069
genus.unknowngenus.id.826	Simple mode	12	-0.151725	0.1895	0.44028	-0.523146	0.219696	0.859225	0.592653	1.2457
family.Methanobacteriaceae.id.121	Weighted median	11	-0.0258342	0.0765929	0.735897	-0.175956	0.124288	0.974497	0.838655	1.13234
phylum.Euryarchaeota.id.55	MR Egger	9	-0.227722	0.279215	0.441604	-0.774984	0.31954	0.796345	0.460711	1.37649
order.Bifidobacteriales.id.432	Inverse variance weighted	16	-0.0771094	0.0847499	0.362903	-0.243219	0.0890004	0.925789	0.7841	1.09308
genus.Alistipes.id.968	Weighted median	13	-0.0054011	0.153988	0.97202	-0.307217	0.296415	0.994613	0.735491	1.34503
genus.Odoribacter.id.952	Simple mode	8	0.220609	0.272097	0.444182	-0.312701	0.753919	1.24684	0.731469	2.12531
phylum.Firmicutes.id.1672	Weighted mode	19	0.137502	0.176566	0.446243	-0.208569	0.483572	1.1474	0.811745	1.62186
family.Bifidobacteriaceae.id.433	Inverse variance weighted	16	-0.0771094	0.0847499	0.362903	-0.243219	0.0890004	0.925789	0.7841	1.09308
class.Bacteroidia.id.912	Weighted mode	14	0.070257	0.0903954	0.450942	-0.106918	0.247432	1.07278	0.898599	1.28073
phylum.Lentisphaerae.id.2238	Simple mode	11	-0.093188	0.119207	0.452483	-0.326834	0.140458	0.911022	0.721204	1.1508
genus.RuminococcaceaeUCG009.id.11366	Inverse variance weighted	12	0.0658761	0.0732743	0.368634	-0.0777416	0.209494	1.06809	0.925204	1.23305
genus.RuminococcaceaeUCG003.id.11361	Simple mode	13	0.159205	0.205399	0.453285	-0.243378	0.561788	1.17258	0.783975	1.75381
genus.Bilophila.id.3170	Simple mode	14	-0.209429	0.271781	0.454734	-0.74212	0.323262	0.811047	0.476103	1.38163
order.Verrucomicrobiales.id.4030	Weighted median	12	-0.180863	0.128021	0.157727	-0.431785	0.0700585	0.834549	0.649349	1.07257
genus.Lachnospira.id.2004	MR Egger	7	0.671564	0.830042	0.455233	-0.955318	2.29845	1.9573	0.38469	9.95869
family.Streptococcaceae.id.1850	MR Egger	15	0.25695	0.334435	0.456033	-0.398543	0.912444	1.29298	0.671297	2.4904
class.Actinobacteria.id.419	Weighted median	17	-0.064646	0.118493	0.585364	-0.296893	0.167601	0.937399	0.743124	1.18246
phylum.Bacteroidetes.id.905	Inverse variance weighted	12	0.0628552	0.0701378	0.370163	-0.0746149	0.200325	1.06487	0.928101	1.2218
genus.CandidatusSoleaferrea.id.11350	Simple mode	16	-0.136847	0.179358	0.457307	-0.488388	0.214695	0.872104	0.613615	1.23948
family.Acidaminococcaceae.id.2166	Weighted median	8	-0.0746387	0.146966	0.611549	-0.362692	0.213415	0.928079	0.695801	1.2379
genus.ChristensenellaceaeR.7group.id.11283	Inverse variance weighted	11	0.102443	0.115368	0.374561	-0.123679	0.328564	1.10787	0.883663	1.38897
class.Negativicutes.id.2164	Simple mode	10	-0.212015	0.274357	0.45947	-0.749754	0.325724	0.808953	0.472483	1.38503
genus.unknowngenus.id.826	Weighted mode	12	-0.121724	0.15929	0.460847	-0.433933	0.190485	0.885393	0.647956	1.20984
genus.Escherichia.Shigella.id.3504	MR Egger	14	-0.187901	0.247231	0.461915	-0.672474	0.296673	0.828697	0.510444	1.34538
phylum.Actinobacteria.id.400	Simple mode	18	-0.154259	0.205527	0.463186	-0.557092	0.248575	0.85705	0.572873	1.2822
family.Peptococcaceae.id.2024	MR Egger	9	0.250485	0.325302	0.466482	-0.387106	0.888075	1.28465	0.679019	2.43045
genus.Haemophilus.id.3698	Weighted mode	11	0.113369	0.150255	0.467939	-0.181131	0.407869	1.12004	0.834326	1.50361
genus.Marvinbryantia.id.2005	Inverse variance weighted	11	0.0832855	0.0956934	0.384116	-0.104274	0.270845	1.08685	0.900979	1.31107
genus..Clostridiuminnocuumgroup.id.14397	Weighted median	10	-0.0511882	0.078462	0.514147	-0.204974	0.102597	0.9501	0.814669	1.10805
family.Verrucomicrobiaceae.id.4036	MR Egger	12	-0.315456	0.418612	0.468475	-1.13594	0.505024	0.729456	0.321121	1.65703
genus.Collinsella.id.815	MR Egger	12	0.308508	0.410659	0.469811	-0.496383	1.1134	1.36139	0.608728	3.04469
order.Verrucomicrobiales.id.4030	MR Egger	12	-0.314203	0.418685	0.470271	-1.13483	0.506419	0.730371	0.321478	1.65934
genus.unknowngenus.id.2071	Inverse variance weighted	16	-0.0835141	0.0960932	0.384796	-0.271857	0.104829	0.919878	0.761963	1.11052
order.Actinomycetales.id.420	Weighted median	5	0.0820054	0.136208	0.547134	-0.184962	0.348973	1.08546	0.831136	1.41761
class.Verrucomicrobiae.id.4029	MR Egger	12	-0.314203	0.418685	0.470271	-1.13483	0.506419	0.730371	0.321478	1.65934
genus..Clostridiuminnocuumgroup.id.14397	Inverse variance weighted	10	-0.0518645	0.0600124	0.387462	-0.169489	0.0657599	0.949458	0.844096	1.06797
genus.RuminococcaceaeUCG002.id.11360	Simple mode	25	0.156243	0.215114	0.474663	-0.26538	0.577866	1.16911	0.766915	1.78223
class.Alphaproteobacteria.id.2379	Simple mode	10	-0.13112	0.17645	0.47637	-0.476963	0.214722	0.877112	0.620666	1.23952
phylum.Actinobacteria.id.400	Weighted median	18	-0.144018	0.118074	0.222567	-0.375442	0.0874062	0.865872	0.686985	1.09134
genus.Akkermansia.id.4037	MR Egger	12	-0.309275	0.418636	0.477029	-1.1298	0.511251	0.733979	0.323097	1.66738
genus..Eubacteriumventriosumgroup.id.11341	MR Egger	16	0.31106	0.427123	0.478455	-0.526101	1.14822	1.36487	0.590904	3.15258
genus.Flavonifractor.id.2059	Inverse variance weighted	7	-0.0914947	0.108101	0.397341	-0.303373	0.120384	0.912566	0.738323	1.12793
family.Oxalobacteraceae.id.2966	Weighted median	15	-0.0415583	0.0737398	0.57304	-0.186088	0.102972	0.959293	0.8302	1.10846
genus.Holdemanella.id.11393	Simple mode	13	-0.105426	0.144148	0.478591	-0.387955	0.177104	0.899941	0.678443	1.19375
genus.RikenellaceaeRC9gutgroup.id.11191	Weighted mode	12	0.081042	0.11117	0.481239	-0.13685	0.298934	1.08442	0.872101	1.34842
genus.Butyricimonas.id.945	MR Egger	16	0.198773	0.274725	0.481267	-0.339688	0.737233	1.2199	0.711993	2.09014
genus.Allisonella.id.2174	Weighted median	9	0.0337387	0.071084	0.63505	-0.105586	0.173063	1.03431	0.899797	1.18894
genus.RuminococcaceaeUCG009.id.11366	Simple mode	12	0.116003	0.159761	0.48294	-0.197129	0.429135	1.123	0.821085	1.53593
genus.Bilophila.id.3170	Inverse variance weighted	14	0.086952	0.102864	0.397939	-0.114662	0.288566	1.09084	0.891668	1.33451
genus.Oscillospira.id.2064	MR Egger	7	0.33165	0.438057	0.483124	-0.526941	1.19024	1.39327	0.590408	3.28787
genus.Odoribacter.id.952	Inverse variance weighted	8	0.117601	0.139728	0.399987	-0.156266	0.391469	1.1248	0.855332	1.47915
class.Alphaproteobacteria.id.2379	Weighted mode	10	-0.12828	0.175581	0.483606	-0.472418	0.215858	0.879607	0.623493	1.24093
order.Victivallales.id.2254	Weighted median	10	-0.0697746	0.0744541	0.348682	-0.215705	0.0761553	0.932604	0.805973	1.07913
genus.Eggerthella.id.819	Simple mode	10	-0.119058	0.163122	0.48403	-0.438777	0.20066	0.887756	0.644825	1.22221
genus.Eisenbergiella.id.11304	Simple mode	12	0.0978274	0.135092	0.484087	-0.166952	0.362607	1.10277	0.84624	1.43707
family.Pasteurellaceae.id.3689	Weighted median	16	0.0393513	0.087789	0.653974	-0.132715	0.211418	1.04014	0.875715	1.23543
genus.RuminococcaceaeUCG013.id.11370	Weighted mode	10	0.138925	0.190402	0.484166	-0.234264	0.512114	1.14904	0.791153	1.66882
genus.Faecalibacterium.id.2057	Simple mode	10	0.158716	0.218038	0.485163	-0.268638	0.586071	1.17201	0.76442	1.79691
genus.Sellimonas.id.14369	Inverse variance weighted	9	0.0456966	0.0559927	0.414433	-0.064049	0.155442	1.04676	0.937959	1.16817
genus.Alloprevotella.id.961	Weighted median	5	0.00561441	0.10634	0.957894	-0.202811	0.21404	1.00563	0.816432	1.23867
genus.Escherichia.Shigella.id.3504	Simple mode	14	-0.141351	0.196899	0.48553	-0.527273	0.244571	0.868185	0.590213	1.27707
order.Selenomonadales.id.2165	Simple mode	10	-0.212015	0.291905	0.486104	-0.784148	0.360118	0.808953	0.456509	1.4335
phylum.Actinobacteria.id.400	Weighted mode	18	-0.139809	0.196474	0.486369	-0.524898	0.24528	0.869524	0.591616	1.27798
family.Oxalobacteraceae.id.2966	Inverse variance weighted	15	-0.0470918	0.0586468	0.421991	-0.16204	0.067856	0.954	0.850408	1.07021
phylum.Firmicutes.id.1672	Simple mode	19	0.15502	0.218273	0.486674	-0.272796	0.582836	1.16768	0.761248	1.79111
family.Peptococcaceae.id.2024	Weighted median	9	0.0532094	0.126924	0.675055	-0.195563	0.301981	1.05465	0.822372	1.35254
genus.Slackia.id.825	Simple mode	9	0.122746	0.172821	0.497728	-0.215983	0.461474	1.1306	0.805749	1.58641
class.Lentisphaeria.id.2250	Inverse variance weighted	10	-0.0438906	0.0555101	0.429133	-0.15269	0.0649093	0.957059	0.858395	1.06706
genus.LachnospiraceaeUCG004.id.11324	Weighted mode	13	0.112086	0.162775	0.504175	-0.206953	0.431124	1.11861	0.813058	1.53899
genus..Eubacteriumnodatumgroup.id.11297	Simple mode	10	0.0975225	0.140437	0.504948	-0.177735	0.37278	1.10244	0.837165	1.45176
order.Victivallales.id.2254	Inverse variance weighted	10	-0.0438906	0.0555101	0.429133	-0.15269	0.0649093	0.957059	0.858395	1.06706
genus.Hungatella.id.11306	MR Egger	5	-0.457684	0.607066	0.50567	-1.64753	0.732164	0.632747	0.192524	2.07958
genus.Marvinbryantia.id.2005	MR Egger	11	0.247203	0.358863	0.508284	-0.456167	0.950574	1.28044	0.633708	2.58719
genus.Anaerofilum.id.2053	Weighted median	12	-0.0886405	0.0805103	0.270904	-0.246441	0.0691597	0.915174	0.781578	1.07161
genus..Eubacteriumcoprostanoligenesgroup.id.11375	MR Egger	13	-0.28154	0.414071	0.510604	-1.09312	0.53004	0.754621	0.335169	1.699
genus.unknowngenus.id.1000006162	MR Egger	14	-0.181592	0.27017	0.514229	-0.711126	0.347942	0.833941	0.491091	1.41615
genus.LachnospiraceaeNC2004group.id.11316	Inverse variance weighted	10	0.0700719	0.0895497	0.433926	-0.105446	0.245589	1.07259	0.899923	1.27837
family.unknownfamily.id.1000006161	MR Egger	14	-0.181592	0.27017	0.514229	-0.711126	0.347942	0.833941	0.491091	1.41615
family.Peptostreptococcaceae.id.2042	Weighted median	14	-0.116423	0.112176	0.299335	-0.336289	0.103442	0.890098	0.714417	1.10898
genus.Hungatella.id.11306	Inverse variance weighted	5	0.0731442	0.0962246	0.447171	-0.115456	0.261744	1.07589	0.89096	1.29919
order.NB1n.id.3953	MR Egger	14	-0.181592	0.27017	0.514229	-0.711126	0.347942	0.833941	0.491091	1.41615
family.Acidaminococcaceae.id.2166	Simple mode	8	-0.141955	0.207714	0.516321	-0.549075	0.265166	0.867661	0.577484	1.30365
genus.Anaerostipes.id.1991	Weighted median	14	0.107759	0.137046	0.431693	-0.160851	0.37637	1.11378	0.851419	1.45699
genus.RikenellaceaeRC9gutgroup.id.11191	Simple mode	12	0.0775044	0.115671	0.516651	-0.149211	0.30422	1.08059	0.861388	1.35557
class.Deltaproteobacteria.id.3087	Inverse variance weighted	14	-0.0818104	0.108252	0.449803	-0.293984	0.130363	0.921447	0.745289	1.13924
genus.Eisenbergiella.id.11304	Weighted mode	12	0.0919667	0.137954	0.518736	-0.178424	0.362357	1.09633	0.836588	1.43671
family.Porphyromonadaceae.id.943	Weighted median	11	-0.0689758	0.173271	0.690571	-0.408587	0.270635	0.933349	0.664589	1.3108
genus.Haemophilus.id.3698	Simple mode	11	0.113369	0.170605	0.521392	-0.221018	0.447755	1.12004	0.801703	1.5648
genus.Butyricicoccus.id.2055	Weighted mode	9	0.0752086	0.11252	0.522691	-0.145331	0.295748	1.07811	0.864736	1.34413
genus..Eubacteriumrectalegroup.id.14374	Weighted mode	11	-0.137772	0.209115	0.52488	-0.547637	0.272092	0.871297	0.578315	1.31271
genus.Anaerotruncus.id.2054	Weighted median	14	-0.0425298	0.12299	0.729494	-0.28359	0.19853	0.958362	0.753075	1.21961
genus.Odoribacter.id.952	Weighted mode	8	0.18227	0.273193	0.526029	-0.353189	0.71773	1.19994	0.702445	2.04977
genus.Howardella.id.2000	Simple mode	9	-0.101039	0.152636	0.526598	-0.400205	0.198126	0.903897	0.670182	1.21912
genus.unknowngenus.id.1000006162	Inverse variance weighted	14	0.0481693	0.06455	0.455527	-0.0783486	0.174687	1.04935	0.924642	1.19087
family.unknownfamily.id.1000006161	Inverse variance weighted	14	0.0481693	0.06455	0.455527	-0.0783486	0.174687	1.04935	0.924642	1.19087
phylum.Cyanobacteria.id.1500	Simple mode	8	-0.132513	0.20083	0.53047	-0.52614	0.261115	0.875892	0.590882	1.29838
genus.Victivallis.id.2256	Weighted mode	12	-0.0784147	0.12138	0.531507	-0.316319	0.159489	0.924581	0.728827	1.17291
family.Prevotellaceae.id.960	Weighted median	16	-0.108888	0.0958128	0.255761	-0.296681	0.0789049	0.896831	0.743281	1.0821
genus.Ruminococcus2.id.11374	Simple mode	12	0.155793	0.241529	0.532131	-0.317604	0.62919	1.16858	0.727891	1.87609
genus.Slackia.id.825	Weighted mode	9	0.111	0.170346	0.532918	-0.222878	0.444877	1.11739	0.800213	1.5603
genus.Escherichia.Shigella.id.3504	Weighted mode	14	-0.137985	0.215695	0.533465	-0.560746	0.284777	0.871112	0.570783	1.32947
genus.Bacteroides.id.918	Weighted median	9	0.067159	0.159203	0.673139	-0.244879	0.379197	1.06947	0.782799	1.46111
genus.Lactococcus.id.1851	Weighted mode	9	0.0823539	0.128268	0.538802	-0.169051	0.333759	1.08584	0.844465	1.39621
order.NB1n.id.3953	Inverse variance weighted	14	0.0481693	0.06455	0.455527	-0.0783486	0.174687	1.04935	0.924642	1.19087
family.Rhodospirillaceae.id.2717	Inverse variance weighted	16	-0.0526363	0.0708015	0.457219	-0.191407	0.0861346	0.948725	0.825796	1.08995
family.Acidaminococcaceae.id.2166	Weighted mode	8	-0.141955	0.220176	0.539647	-0.5735	0.289591	0.867661	0.563549	1.33588
genus.unknowngenus.id.1000005479	Weighted mode	11	-0.094079	0.149172	0.542398	-0.386457	0.198299	0.910211	0.67946	1.21933
family.Rhodospirillaceae.id.2717	Weighted median	16	-0.116045	0.0929133	0.21168	-0.298155	0.0660652	0.890435	0.742186	1.0683
genus.Oscillospira.id.2064	Weighted mode	7	0.13727	0.213634	0.544272	-0.281452	0.555993	1.14714	0.754687	1.74367
genus.Allisonella.id.2174	Weighted mode	9	0.0738973	0.117124	0.545684	-0.155666	0.303461	1.0767	0.855845	1.35454
genus.FamilyXIIIAD3011group.id.11293	MR Egger	13	-0.395646	0.635211	0.546074	-1.64066	0.849367	0.673245	0.193852	2.33817
genus.Oscillospira.id.2064	Simple mode	7	0.13727	0.216691	0.549786	-0.287443	0.561984	1.14714	0.750179	1.75415
genus.Barnesiella.id.944	Weighted median	14	-0.0916622	0.139565	0.511327	-0.365209	0.181885	0.912413	0.694052	1.19948
family.Acidaminococcaceae.id.2166	Inverse variance weighted	8	0.0994677	0.137974	0.470962	-0.170962	0.369897	1.10458	0.842854	1.44759
family.Rikenellaceae.id.967	Weighted median	18	-0.00661951	0.118081	0.955295	-0.238057	0.224818	0.993402	0.788157	1.2521
family.Actinomycetaceae.id.421	Simple mode	5	0.115366	0.176972	0.550033	-0.231498	0.46223	1.12228	0.793344	1.58761
class.Mollicutes.id.3920	Weighted mode	12	-0.132334	0.215577	0.551791	-0.554865	0.290197	0.876048	0.57415	1.33669
genus.RuminococcaceaeUCG009.id.11366	Weighted mode	12	0.102644	0.168201	0.554099	-0.227031	0.432319	1.1081	0.796896	1.54083
phylum.Firmicutes.id.1672	Inverse variance weighted	19	-0.0628524	0.0879475	0.474821	-0.23523	0.109525	0.939082	0.790389	1.11575
family.BacteroidalesS24.7group.id.11173	Weighted mode	11	-0.094079	0.153758	0.554283	-0.395444	0.207286	0.910211	0.673381	1.23033
genus.Terrisporobacter.id.11348	Simple mode	6	0.126268	0.199352	0.554312	-0.264461	0.516998	1.13459	0.76762	1.67699
genus.Bifidobacterium.id.436	Weighted median	15	-0.0355488	0.109266	0.744923	-0.249711	0.178613	0.965076	0.779026	1.19556
genus.Anaerostipes.id.1991	Simple mode	14	0.137359	0.226332	0.554374	-0.306252	0.58097	1.14724	0.736201	1.78777
genus.Sutterella.id.2896	Inverse variance weighted	12	-0.0684979	0.0984296	0.486487	-0.26142	0.124424	0.933795	0.769958	1.1325
genus.LachnospiraceaeND3007group.id.11317	Inverse variance weighted	3	-0.145446	0.209848	0.488246	-0.556747	0.265856	0.864637	0.57307	1.30455
family.BacteroidalesS24.7group.id.11173	Simple mode	11	-0.106058	0.173681	0.555054	-0.446472	0.234356	0.899372	0.639881	1.26409
genus.LachnospiraceaeND3007group.id.11317	Weighted mode	3	-0.197272	0.282248	0.556937	-0.750477	0.355934	0.820968	0.472141	1.42751
family.Ruminococcaceae.id.2050	Weighted median	10	0.184074	0.155672	0.237027	-0.121043	0.489192	1.20211	0.885996	1.631
genus.unknowngenus.id.2001	Simple mode	11	-0.123955	0.204754	0.558412	-0.525273	0.277363	0.88342	0.591394	1.31965
genus.unknowngenus.id.1000005479	Simple mode	11	-0.106058	0.17549	0.559069	-0.45002	0.237903	0.899372	0.637616	1.26859
genus.Parasutterella.id.2892	Inverse variance weighted	17	0.0478983	0.0698569	0.492925	-0.0890212	0.184818	1.04906	0.914826	1.203
genus.Bilophila.id.3170	Weighted median	14	-0.0787745	0.137554	0.566861	-0.34838	0.190831	0.924248	0.70583	1.21026
order.Actinomycetales.id.420	Simple mode	5	0.114162	0.179982	0.56035	-0.238603	0.466927	1.12093	0.787728	1.59508
genus.Butyrivibrio.id.1993	Weighted mode	15	0.0544963	0.0913893	0.560487	-0.124627	0.233619	1.05601	0.882826	1.26316
family.Streptococcaceae.id.1850	Weighted median	15	-0.242692	0.123326	0.0490808	-0.484411	-0.000972975	0.784513	0.61606	0.999027
phylum.Tenericutes.id.3919	Simple mode	12	-0.132334	0.220742	0.560986	-0.564988	0.30032	0.876048	0.568367	1.35029
family.Bifidobacteriaceae.id.433	MR Egger	16	-0.186446	0.31479	0.563104	-0.803434	0.430543	0.829904	0.447789	1.53809
order.Bifidobacteriales.id.432	MR Egger	16	-0.186446	0.31479	0.563104	-0.803434	0.430543	0.829904	0.447789	1.53809
order.Bacillales.id.1674	Inverse variance weighted	11	-0.0383325	0.0565758	0.498062	-0.149221	0.072556	0.962393	0.861379	1.07525
class.Mollicutes.id.3920	Simple mode	12	-0.132334	0.222498	0.564035	-0.568431	0.303763	0.876048	0.566413	1.35495
genus.Blautia.id.1992	Weighted median	11	0.0348211	0.14455	0.809638	-0.248497	0.318139	1.03543	0.779972	1.37457
genus.Ruminiclostridium6.id.11356	Weighted mode	15	0.117644	0.199699	0.565177	-0.273767	0.509054	1.12484	0.760509	1.66372
genus.Howardella.id.2000	Weighted mode	9	-0.0886625	0.148619	0.567284	-0.379955	0.20263	0.915154	0.683892	1.22462
class.Methanobacteria.id.119	Inverse variance weighted	11	0.0363839	0.0542796	0.502664	-0.0700042	0.142772	1.03705	0.93239	1.15347
family.Methanobacteriaceae.id.121	Inverse variance weighted	11	0.0363839	0.0542796	0.502664	-0.0700042	0.142772	1.03705	0.93239	1.15347
order.Clostridiales.id.1863	Weighted mode	16	0.14093	0.241457	0.56812	-0.332326	0.614186	1.15134	0.717253	1.84815
order.Pasteurellales.id.3688	MR Egger	16	-0.0906218	0.155849	0.570167	-0.396086	0.214842	0.913363	0.672949	1.23967
class.Alphaproteobacteria.id.2379	Weighted median	10	-0.107888	0.11721	0.357327	-0.33762	0.121843	0.897728	0.713467	1.12958
family.Pasteurellaceae.id.3689	MR Egger	16	-0.0906218	0.155849	0.570167	-0.396086	0.214842	0.913363	0.672949	1.23967
genus.CandidatusSoleaferrea.id.11350	Weighted mode	16	-0.0871187	0.151676	0.574229	-0.384404	0.210167	0.916568	0.680856	1.23388
genus.Roseburia.id.2012	MR Egger	15	-0.143841	0.252112	0.578039	-0.63798	0.350299	0.866026	0.528358	1.41949
family.Actinomycetaceae.id.421	Weighted median	5	0.081633	0.140644	0.561631	-0.19403	0.357296	1.08506	0.823633	1.42946
order.Methanobacteriales.id.120	Inverse variance weighted	11	0.0363839	0.0542796	0.502664	-0.0700042	0.142772	1.03705	0.93239	1.15347
genus.unknowngenus.id.2071	Weighted mode	16	0.130685	0.230592	0.579275	-0.321276	0.582646	1.13961	0.725223	1.79077
genus.Lachnospira.id.2004	Inverse variance weighted	7	0.0956846	0.14282	0.50288	-0.184243	0.375612	1.10041	0.831734	1.45588
genus..Eubacteriumbrachygroup.id.11296	Weighted median	11	-0.0722544	0.0863453	0.402701	-0.241491	0.0969823	0.930294	0.785456	1.10184
genus.Lachnoclostridium.id.11308	Simple mode	12	0.140206	0.245936	0.580072	-0.341829	0.622242	1.15051	0.71047	1.8631
genus.RuminococcaceaeUCG013.id.11370	MR Egger	10	0.186319	0.323312	0.580272	-0.447373	0.820011	1.20481	0.639306	2.27052
genus.Dialister.id.2183	Weighted mode	10	-0.121217	0.211368	0.58036	-0.535498	0.293064	0.885842	0.585378	1.34053
family.Defluviitaleaceae.id.1924	Simple mode	11	0.108195	0.189945	0.581511	-0.264097	0.480487	1.11426	0.767899	1.61686
genus.Anaerofilum.id.2053	Inverse variance weighted	12	-0.0395167	0.0594753	0.506421	-0.156088	0.077055	0.961254	0.855484	1.0801
genus.Roseburia.id.2012	Simple mode	15	-0.126013	0.223466	0.581743	-0.564007	0.311981	0.881604	0.568925	1.36613
phylum.Tenericutes.id.3919	Weighted mode	12	-0.132334	0.233262	0.58189	-0.589529	0.32486	0.876048	0.554589	1.38384
order.Bacillales.id.1674	Weighted median	11	-0.0802882	0.070459	0.254494	-0.218388	0.0578115	0.92285	0.803814	1.05952
phylum.Bacteroidetes.id.905	Weighted median	12	0.0801958	0.859072	0.925624	-1.60359	1.76398	1.0835	0.201174	5.8356
phylum.Cyanobacteria.id.1500	Weighted mode	8	-0.111465	0.193461	0.582548	-0.490648	0.267718	0.894523	0.612229	1.30698
order.Actinomycetales.id.420	Inverse variance weighted	5	0.0742885	0.112122	0.507606	-0.14547	0.294047	1.07712	0.864616	1.34185
genus.LachnospiraceaeND3007group.id.11317	Simple mode	3	-0.192957	0.298559	0.584348	-0.778132	0.392218	0.824518	0.459263	1.48026
genus.Fusicatenibacter.id.11305	MR Egger	17	0.207384	0.373737	0.587147	-0.52514	0.939909	1.23046	0.591473	2.55975
family.unknownfamily.id.1000001214	Weighted median	11	-0.00514976	0.10256	0.959953	-0.206168	0.195869	0.994863	0.813696	1.21637
family.Desulfovibrionaceae.id.3169	Weighted mode	12	0.114749	0.206606	0.589738	-0.290198	0.519695	1.12159	0.748115	1.68152
family.Actinomycetaceae.id.421	Inverse variance weighted	5	0.0741438	0.111983	0.507908	-0.145343	0.29363	1.07696	0.864726	1.34129
genus.Clostridiumsensustricto1.id.1873	Weighted mode	9	-0.0865853	0.156835	0.595976	-0.393982	0.220811	0.917057	0.674366	1.24709
genus.Eggerthella.id.819	Weighted mode	10	-0.0854516	0.155848	0.59682	-0.390913	0.22001	0.918098	0.676439	1.24609
genus.RuminococcaceaeUCG013.id.11370	Simple mode	10	0.115404	0.21312	0.601309	-0.302311	0.533119	1.12233	0.739108	1.70424
family.Peptococcaceae.id.2024	Inverse variance weighted	9	0.0811798	0.124683	0.514988	-0.163199	0.325558	1.08457	0.849423	1.3848
genus.DefluviitaleaceaeUCG011.id.11287	Simple mode	10	0.105022	0.195311	0.603811	-0.277786	0.487831	1.11074	0.757459	1.62878
genus..Eubacteriumfissicatenagroup.id.14373	MR Egger	7	-0.207534	0.376555	0.605261	-0.945582	0.530515	0.812586	0.388453	1.69981
genus.Butyricicoccus.id.2055	Weighted median	9	0.0980438	0.114013	0.389826	-0.125422	0.32151	1.10301	0.882124	1.37921
genus.Erysipelatoclostridium.id.11381	Simple mode	15	-0.0961798	0.182024	0.605504	-0.452947	0.260587	0.908301	0.635752	1.29769
order.Pasteurellales.id.3688	Simple mode	16	0.0793249	0.150828	0.606625	-0.216297	0.374947	1.08256	0.805496	1.45491
family.unknownfamily.id.1000005471	Weighted median	15	-0.0434583	0.117483	0.71145	-0.273726	0.186809	0.957473	0.760541	1.2054
order.Burkholderiales.id.2874	Inverse variance weighted	11	-0.0774492	0.119756	0.517809	-0.31217	0.157272	0.925474	0.731857	1.17031
genus.Terrisporobacter.id.11348	Weighted mode	6	0.118761	0.216526	0.606952	-0.305631	0.543152	1.1261	0.736658	1.72142
family.Desulfovibrionaceae.id.3169	Inverse variance weighted	12	-0.0737459	0.119153	0.535971	-0.307286	0.159794	0.928908	0.73544	1.17327
order.Lactobacillales.id.1800	Weighted mode	17	0.102404	0.196988	0.610285	-0.283692	0.488501	1.10783	0.752998	1.62987
genus.Barnesiella.id.944	Simple mode	14	-0.134436	0.258694	0.612027	-0.641475	0.372604	0.874209	0.526515	1.45151
genus.Butyricimonas.id.945	Weighted median	16	0.0303899	0.104064	0.770263	-0.173575	0.234355	1.03086	0.840654	1.26409
genus.Butyrivibrio.id.1993	Simple mode	15	0.0544963	0.105208	0.612556	-0.151711	0.260704	1.05601	0.859237	1.29784
order.Desulfovibrionales.id.3156	Inverse variance weighted	13	-0.0630176	0.103804	0.543796	-0.266473	0.140438	0.938927	0.766076	1.15078
order.Actinomycetales.id.420	Weighted mode	5	0.0909763	0.165896	0.612591	-0.23418	0.416133	1.09524	0.791219	1.51609
genus.RuminococcaceaeNK4A214group.id.11358	Weighted mode	14	0.13867	0.270225	0.616446	-0.390972	0.668311	1.14874	0.676399	1.95094
genus.Fusicatenibacter.id.11305	Simple mode	17	0.114241	0.223891	0.616841	-0.324586	0.553069	1.12102	0.722827	1.73858
family.unknownfamily.id.1000006161	Weighted median	14	0.0937332	0.0783506	0.231567	-0.0598339	0.2473	1.09827	0.941921	1.28056
genus.Olsenella.id.822	Weighted median	11	-0.172162	0.0749981	0.0217012	-0.319159	-0.0251661	0.841842	0.72676	0.975148
genus.Lactobacillus.id.1837	MR Egger	12	-0.102555	0.200047	0.619325	-0.494647	0.289537	0.902528	0.609786	1.33581
family.Defluviitaleaceae.id.1924	Weighted mode	11	0.0893217	0.174554	0.61996	-0.252804	0.431447	1.09343	0.77662	1.53948
genus.Veillonella.id.2198	MR Egger	11	-0.404641	0.790912	0.621237	-1.95483	1.14555	0.667216	0.141589	3.14416
genus.Faecalibacterium.id.2057	Inverse variance weighted	10	0.0562093	0.0926921	0.544243	-0.125467	0.237886	1.05782	0.882085	1.26856
genus.unknowngenus.id.2071	Simple mode	16	0.116325	0.230698	0.621426	-0.335844	0.568494	1.12336	0.714735	1.76561
family.Desulfovibrionaceae.id.3169	Simple mode	12	0.13031	0.256841	0.621922	-0.373098	0.633717	1.13918	0.688598	1.8846
genus.Dialister.id.2183	Simple mode	10	-0.117393	0.232179	0.625277	-0.572464	0.337677	0.889236	0.564134	1.40169
family.Veillonellaceae.id.2172	Weighted median	21	-0.0513762	0.106501	0.629521	-0.260118	0.157366	0.949921	0.770961	1.17042
genus.unknowngenus.id.959	Inverse variance weighted	14	-0.0363371	0.0609079	0.550781	-0.155716	0.0830423	0.964315	0.855802	1.08659
genus.CandidatusSoleaferrea.id.11350	Weighted median	16	-0.0249129	0.08913	0.779852	-0.199608	0.149782	0.975395	0.819052	1.16158
genus.Anaerostipes.id.1991	Weighted mode	14	0.112673	0.225342	0.625427	-0.328998	0.554343	1.11927	0.719645	1.7408
genus.Clostridiumsensustricto1.id.1873	Simple mode	9	-0.0906779	0.179065	0.626236	-0.441645	0.260289	0.913312	0.642978	1.29731
family.Actinomycetaceae.id.421	Weighted mode	5	0.0906045	0.172991	0.628129	-0.248458	0.429667	1.09484	0.780003	1.53675
genus..Ruminococcusgauvreauiigroup.id.11342	Inverse variance weighted	13	-0.0545849	0.0918645	0.552386	-0.234639	0.12547	0.946878	0.790856	1.13368
genus.CandidatusSoleaferrea.id.11350	MR Egger	16	-0.156978	0.317219	0.628377	-0.778726	0.464771	0.854723	0.45899	1.59165
family.FamilyXI.id.1936	Inverse variance weighted	8	-0.0617674	0.105647	0.558776	-0.268835	0.1453	0.940102	0.76427	1.15639
genus..Ruminococcusgauvreauiigroup.id.11342	Weighted mode	13	0.115633	0.235115	0.631723	-0.345192	0.576458	1.12258	0.708084	1.77972
family.Clostridiaceae1.id.1869	Weighted mode	11	-0.102277	0.208591	0.634485	-0.511115	0.306562	0.902779	0.599826	1.35875
family.Verrucomicrobiaceae.id.4036	Weighted median	12	-0.181068	0.128358	0.15835	-0.43265	0.0705144	0.834379	0.648787	1.07306
family.Victivallaceae.id.2255	Simple mode	14	0.0467245	0.0968849	0.637634	-0.14317	0.236619	1.04783	0.866607	1.26696
genus.unknowngenus.id.1868	MR Egger	10	-0.12558	0.258462	0.640085	-0.632166	0.381006	0.881985	0.531439	1.46376
genus.Catenibacterium.id.2153	Weighted median	5	0.0243407	0.0969863	0.801837	-0.165752	0.214434	1.02464	0.847256	1.23916
genus.Collinsella.id.815	Inverse variance weighted	12	0.0594597	0.101882	0.55948	-0.140229	0.259148	1.06126	0.869159	1.29583
order.Clostridiales.id.1863	Simple mode	16	0.134579	0.282069	0.640159	-0.418276	0.687434	1.14405	0.65818	1.98861
genus.Erysipelatoclostridium.id.11381	Weighted mode	15	-0.0855419	0.179262	0.640591	-0.436896	0.265812	0.918015	0.646039	1.30449
genus.unknowngenus.id.826	Inverse variance weighted	12	-0.0502701	0.0887236	0.570991	-0.224168	0.123628	0.950973	0.79918	1.1316
genus..Ruminococcusgauvreauiigroup.id.11342	Simple mode	13	0.111903	0.234143	0.641291	-0.347018	0.570824	1.1184	0.706793	1.76972
genus.RuminococcaceaeNK4A214group.id.11358	Simple mode	14	0.126261	0.26517	0.641869	-0.393472	0.645994	1.13458	0.67471	1.90788
family.Victivallaceae.id.2255	Weighted median	14	0.0532211	0.0633101	0.400549	-0.0708668	0.177309	1.05466	0.931586	1.194
genus.ChristensenellaceaeR.7group.id.11283	Weighted median	11	-0.00276611	0.14682	0.984969	-0.290534	0.285001	0.997238	0.747864	1.32976
family.Pasteurellaceae.id.3689	Simple mode	16	0.0793249	0.167518	0.642652	-0.24901	0.407659	1.08256	0.779572	1.5033
genus..Eubacteriumrectalegroup.id.14374	Simple mode	11	-0.10551	0.220887	0.64316	-0.538449	0.32743	0.899866	0.583653	1.3874
class.Bacilli.id.1673	Inverse variance weighted	21	0.0462714	0.0819614	0.572379	-0.114373	0.206916	1.04736	0.891925	1.22988
genus.Ruminiclostridium9.id.11357	Weighted mode	12	0.0988318	0.209072	0.645656	-0.310949	0.508612	1.10388	0.732751	1.66298
genus.Blautia.id.1992	Weighted mode	11	0.0904282	0.1912	0.646403	-0.284325	0.465181	1.09464	0.752522	1.5923
genus.Lachnoclostridium.id.11308	Weighted mode	12	0.125182	0.265835	0.646912	-0.395856	0.646219	1.13335	0.673104	1.90831
genus.Clostridiumsensustricto1.id.1873	Weighted median	9	-0.0680429	0.122186	0.57761	-0.307527	0.171442	0.93422	0.735263	1.18701
genus.Bifidobacterium.id.436	MR Egger	15	-0.105271	0.22741	0.651081	-0.550994	0.340453	0.900081	0.576376	1.40558
order.Erysipelotrichales.id.2148	Inverse variance weighted	12	-0.0637304	0.113465	0.574337	-0.286122	0.158661	0.938258	0.751171	1.17194
family.Victivallaceae.id.2255	Weighted mode	14	0.0449222	0.0974976	0.65259	-0.146173	0.236017	1.04595	0.864008	1.2662
genus.Anaerotruncus.id.2054	Simple mode	14	-0.086867	0.189932	0.654964	-0.459134	0.2854	0.916799	0.63183	1.33029
genus.Collinsella.id.815	Weighted median	12	0.0277416	0.133083	0.834875	-0.233101	0.288584	1.02813	0.792074	1.33454
family.Erysipelotrichaceae.id.2149	Inverse variance weighted	12	-0.0637304	0.113465	0.574337	-0.286122	0.158661	0.938258	0.751171	1.17194
genus..Eubacteriumeligensgroup.id.14372	Simple mode	7	-0.158305	0.336872	0.655001	-0.818574	0.501964	0.853589	0.44106	1.65196
genus.Coprobacter.id.949	Weighted median	13	0.00693192	0.0906382	0.939038	-0.170719	0.184583	1.00696	0.843058	1.20272
genus.LachnospiraceaeND3007group.id.11317	MR Egger	3	2.07585	3.45015	0.655177	-4.68644	8.83814	7.97135	0.00921949	6892.18
class.Methanobacteria.id.119	MR Egger	11	-0.0939169	0.205995	0.659251	-0.497668	0.309834	0.910358	0.607947	1.3632
family.Methanobacteriaceae.id.121	MR Egger	11	-0.0939169	0.205995	0.659251	-0.497668	0.309834	0.910358	0.607947	1.3632
class.Erysipelotrichia.id.2147	Inverse variance weighted	12	-0.0637304	0.113465	0.574337	-0.286122	0.158661	0.938258	0.751171	1.17194
genus.Coprococcus1.id.11301	Weighted median	14	0.0943293	0.136076	0.488179	-0.17238	0.361039	1.09892	0.841659	1.43482
order.Methanobacteriales.id.120	MR Egger	11	-0.0939169	0.205995	0.659251	-0.497668	0.309834	0.910358	0.607947	1.3632
family.Lactobacillaceae.id.1836	Weighted mode	12	0.0669919	0.14823	0.66009	-0.223539	0.357523	1.06929	0.799684	1.42978
genus..Eubacteriumbrachygroup.id.11296	Inverse variance weighted	11	0.0572916	0.102053	0.574531	-0.142732	0.257315	1.05896	0.866986	1.29345
genus.unknowngenus.id.2755	Weighted mode	14	-0.0705965	0.157494	0.661354	-0.379285	0.238092	0.931838	0.684351	1.26883
class.Bacilli.id.1673	Weighted median	21	0.0139612	0.110593	0.899543	-0.202802	0.230724	1.01406	0.81644	1.25951
genus.unknowngenus.id.2755	Simple mode	14	-0.0705965	0.157581	0.661527	-0.379455	0.238262	0.931838	0.684234	1.26904
family.Porphyromonadaceae.id.943	Weighted mode	11	-0.118858	0.268348	0.667247	-0.64482	0.407104	0.887934	0.524757	1.50246
genus..Ruminococcusgnavusgroup.id.14376	Inverse variance weighted	9	-0.0424664	0.0763504	0.578072	-0.192113	0.10718	0.958423	0.825213	1.11314
genus.Alloprevotella.id.961	Weighted mode	5	-0.0712615	0.155847	0.671222	-0.376722	0.234199	0.931218	0.686107	1.2639
genus.DefluviitaleaceaeUCG011.id.11287	Weighted mode	10	0.0823021	0.187897	0.671698	-0.285975	0.450579	1.08578	0.751281	1.56922
family.Peptococcaceae.id.2024	Weighted mode	9	0.0689201	0.157243	0.672761	-0.239276	0.377116	1.07135	0.787198	1.45807
genus..Eubacteriumrectalegroup.id.14374	MR Egger	11	-0.133045	0.307511	0.675451	-0.735767	0.469677	0.875426	0.479138	1.59948
genus.Oxalobacter.id.2978	Inverse variance weighted	12	-0.0299261	0.0543264	0.581732	-0.136406	0.0765536	0.970517	0.872488	1.07956
family.Alcaligenaceae.id.2875	Weighted median	17	0.061354	0.121666	0.614063	-0.177111	0.299819	1.06328	0.837686	1.34962
genus.Coprococcus3.id.11303	Inverse variance weighted	8	0.0865586	0.157174	0.581827	-0.221502	0.39462	1.09042	0.801314	1.48382
genus.Alloprevotella.id.961	MR Egger	5	-0.46793	1.014	0.675864	-2.45537	1.51951	0.626298	0.0858316	4.56998
phylum.Proteobacteria.id.2375	Weighted mode	12	-0.0960024	0.223694	0.676085	-0.534443	0.342438	0.908462	0.585996	1.40838
order.Desulfovibrionales.id.3156	MR Egger	13	0.12532	0.293472	0.677598	-0.449884	0.700525	1.13351	0.637702	2.01481
genus..Eubacteriumcoprostanoligenesgroup.id.11375	Weighted median	13	-0.272929	0.146287	0.0620814	-0.559651	0.0137928	0.761147	0.571409	1.01389
order.Bifidobacteriales.id.432	Weighted mode	16	-0.0708481	0.1675	0.678316	-0.399148	0.257452	0.931603	0.670891	1.29363
order.Rhodospirillales.id.2667	Weighted mode	14	-0.0615556	0.145194	0.678531	-0.346136	0.223025	0.940301	0.707416	1.24985
genus.unknowngenus.id.1000000073	Inverse variance weighted	15	0.0362336	0.0671627	0.58955	-0.0954054	0.167873	1.0369	0.909004	1.18279
genus.Allisonella.id.2174	Simple mode	9	0.0538347	0.125422	0.679082	-0.191992	0.299661	1.05531	0.825313	1.3494
order.Bacteroidales.id.913	Weighted median	14	0.0808143	0.0929102	0.384403	-0.10129	0.262918	1.08417	0.903671	1.30072
phylum.Cyanobacteria.id.1500	Weighted median	8	-0.0255977	0.120861	0.832268	-0.262486	0.21129	0.974727	0.769137	1.23527
order.Pasteurellales.id.3688	Weighted mode	16	0.0611052	0.144862	0.679141	-0.222823	0.345034	1.06301	0.800256	1.41204
genus.Desulfovibrio.id.3173	MR Egger	10	0.10652	0.249435	0.680607	-0.382372	0.595412	1.1124	0.682241	1.81378
family.ClostridialesvadinBB60group.id.11286	Inverse variance weighted	15	0.0362336	0.0671627	0.58955	-0.0954054	0.167873	1.0369	0.909004	1.18279
family.Bifidobacteriaceae.id.433	Weighted mode	16	-0.0708481	0.170606	0.683821	-0.405235	0.263539	0.931603	0.66682	1.30153
genus.Intestinibacter.id.11345	Inverse variance weighted	15	0.0417626	0.0798973	0.60118	-0.114836	0.198361	1.04265	0.891512	1.2194
genus.Alloprevotella.id.961	Simple mode	5	-0.0667033	0.152947	0.685255	-0.366479	0.233072	0.935473	0.693171	1.26247
genus.Lactococcus.id.1851	Simple mode	9	0.0495858	0.117961	0.685289	-0.181619	0.28079	1.05084	0.833919	1.32418
genus.Parabacteroides.id.954	MR Egger	10	0.139476	0.332679	0.686063	-0.512575	0.791528	1.14967	0.598951	2.20677
genus.Coprococcus2.id.11302	Weighted median	9	-0.174982	0.123919	0.15793	-0.417864	0.0678992	0.839472	0.658452	1.07026
genus..Eubacteriumhalliigroup.id.11338	Inverse variance weighted	16	-0.0496155	0.0950654	0.601733	-0.235944	0.136713	0.951595	0.789825	1.1465
genus.Enterorhabdus.id.820	MR Egger	9	0.0875282	0.208858	0.687718	-0.321834	0.49689	1.09147	0.724819	1.6436
genus..Eubacteriumxylanophilumgroup.id.14375	MR Egger	12	0.128291	0.310751	0.688435	-0.480781	0.737363	1.13688	0.6183	2.09042
genus.Coprococcus3.id.11303	Weighted median	8	0.220658	0.179906	0.220003	-0.131958	0.573274	1.2469	0.876378	1.77407
genus..Clostridiuminnocuumgroup.id.14397	Simple mode	10	-0.0518326	0.125878	0.690143	-0.298554	0.194888	0.949488	0.74189	1.21518
genus..Eubacteriumnodatumgroup.id.11297	MR Egger	10	-0.132463	0.320662	0.690389	-0.760961	0.496035	0.875935	0.467217	1.6422
genus.Ruminiclostridium9.id.11357	Inverse variance weighted	12	0.0638608	0.123646	0.605518	-0.178485	0.306207	1.06594	0.836536	1.35826
family.Lactobacillaceae.id.1836	Simple mode	12	0.064501	0.158938	0.692653	-0.247017	0.376019	1.06663	0.781127	1.45647
genus..Clostridiuminnocuumgroup.id.14397	Weighted mode	10	-0.0518326	0.12719	0.693147	-0.301124	0.197459	0.949488	0.739986	1.2183
genus.DefluviitaleaceaeUCG011.id.11287	Weighted median	10	0.0968697	0.117156	0.408326	-0.132756	0.326496	1.10172	0.875679	1.3861
family.Pasteurellaceae.id.3689	Weighted mode	16	0.0611052	0.153782	0.696706	-0.240307	0.362517	1.06301	0.786386	1.43694
genus.Desulfovibrio.id.3173	Weighted median	10	-0.0646324	0.114595	0.572749	-0.289239	0.159974	0.937412	0.748833	1.17348
genus.Bilophila.id.3170	MR Egger	14	0.216171	0.541494	0.69675	-0.845157	1.2775	1.24131	0.42949	3.58766
genus.Intestinibacter.id.11345	Weighted mode	15	-0.0639713	0.161148	0.697374	-0.379822	0.251879	0.938032	0.683983	1.28644
family.Veillonellaceae.id.2172	Inverse variance weighted	21	-0.0365182	0.0710966	0.607502	-0.175868	0.102831	0.964141	0.838729	1.1083
genus.Barnesiella.id.944	Weighted mode	14	-0.0945954	0.238108	0.697607	-0.561287	0.372096	0.909741	0.570474	1.45077
genus.Ruminiclostridium9.id.11357	MR Egger	12	-0.254005	0.638326	0.699049	-1.50512	0.997114	0.775688	0.22199	2.71045
genus.Dialister.id.2183	Weighted median	10	-0.0987858	0.138417	0.475422	-0.370082	0.172511	0.905937	0.690678	1.18828
genus.RuminococcaceaeUCG003.id.11361	Weighted mode	13	0.0700098	0.176967	0.699337	-0.276846	0.416866	1.07252	0.758171	1.5172
genus.Enterorhabdus.id.820	Inverse variance weighted	9	0.0418506	0.0816509	0.608263	-0.118185	0.201886	1.04274	0.888531	1.22371
phylum.Verrucomicrobia.id.3982	MR Egger	12	-0.123281	0.310753	0.699911	-0.732356	0.485795	0.884016	0.480775	1.62547
class.Betaproteobacteria.id.2867	Inverse variance weighted	13	-0.0621309	0.122359	0.611611	-0.301954	0.177692	0.93976	0.739372	1.19446
genus.Faecalibacterium.id.2057	Weighted mode	10	-0.0680998	0.171328	0.700274	-0.403902	0.267703	0.934167	0.667709	1.30696
genus.Dorea.id.1997	Weighted median	12	0.118645	0.137408	0.387888	-0.150674	0.387965	1.12597	0.860128	1.47398
genus.Lactobacillus.id.1837	Weighted mode	12	0.0668295	0.169483	0.700887	-0.265358	0.399017	1.06911	0.766932	1.49036
class.Betaproteobacteria.id.2867	Weighted mode	13	-0.103053	0.264214	0.703345	-0.620913	0.414807	0.902079	0.537454	1.51408
class.Deltaproteobacteria.id.3087	Weighted mode	14	0.0750905	0.194274	0.705366	-0.305687	0.455868	1.07798	0.736617	1.57754
genus.Eggerthella.id.819	Weighted median	10	-0.0527279	0.0916365	0.565019	-0.232335	0.12688	0.948638	0.79268	1.13528
genus.Butyricicoccus.id.2055	Simple mode	9	0.0644732	0.164551	0.705426	-0.258046	0.386992	1.0666	0.77256	1.47255
genus.Howardella.id.2000	Inverse variance weighted	9	0.0441439	0.0876093	0.614352	-0.12757	0.215858	1.04513	0.880231	1.24093
family.Peptostreptococcaceae.id.2042	Simple mode	14	-0.0734907	0.190547	0.70597	-0.446963	0.299982	0.929145	0.639567	1.34983
genus.Eisenbergiella.id.11304	Weighted median	12	0.0408205	0.0789643	0.605192	-0.113949	0.19559	1.04167	0.892303	1.21603
phylum.Bacteroidetes.id.905	Simple mode	12	-0.062391	0.161381	0.706421	-0.378698	0.253916	0.939515	0.684753	1.28906
genus.FamilyXIIIUCG001.id.11294	Simple mode	9	0.0807098	0.208536	0.708827	-0.328022	0.489441	1.08406	0.720347	1.6314
phylum.Verrucomicrobia.id.3982	Inverse variance weighted	12	-0.0561541	0.111943	0.615928	-0.275563	0.163255	0.945393	0.759145	1.17734
genus.LachnospiraceaeUCG010.id.11330	Weighted mode	12	0.0702248	0.184563	0.710825	-0.291519	0.431969	1.07275	0.747128	1.54029
genus.Enterorhabdus.id.820	Weighted median	9	0.0168487	0.106021	0.873734	-0.190953	0.22465	1.01699	0.826172	1.25188
class.Deltaproteobacteria.id.3087	MR Egger	14	-0.125604	0.331484	0.71137	-0.775312	0.524104	0.881964	0.46056	1.68894
genus.Anaerotruncus.id.2054	Weighted mode	14	-0.0579332	0.154604	0.713911	-0.360958	0.245091	0.943713	0.697008	1.27774
genus.RuminococcaceaeUCG005.id.11363	Inverse variance weighted	14	-0.0708944	0.142774	0.619507	-0.350732	0.208943	0.93156	0.704172	1.23238
class.Clostridia.id.1859	Weighted mode	14	0.100789	0.269484	0.714427	-0.4274	0.628979	1.10604	0.652203	1.87569
genus.Fusicatenibacter.id.11305	Weighted mode	17	0.0866476	0.232717	0.714532	-0.369477	0.542772	1.09051	0.691096	1.72077
genus.Erysipelatoclostridium.id.11381	Weighted median	15	-0.0529505	0.096646	0.583773	-0.242377	0.136476	0.948427	0.78476	1.14623
genus.Holdemania.id.2157	Inverse variance weighted	17	-0.0375353	0.0764657	0.623513	-0.187408	0.112337	0.96316	0.829105	1.11889
genus..Eubacteriumoxidoreducensgroup.id.11339	MR Egger	6	-0.116423	0.296449	0.714552	-0.697463	0.464617	0.890098	0.497847	1.5914
genus.Ruminiclostridium9.id.11357	Simple mode	12	0.0869767	0.232384	0.715311	-0.368497	0.54245	1.09087	0.691773	1.72022
family.Peptostreptococcaceae.id.2042	Inverse variance weighted	14	-0.0402371	0.0823655	0.625182	-0.201673	0.121199	0.960562	0.817362	1.12885
family.Porphyromonadaceae.id.943	Simple mode	11	-0.0977385	0.262018	0.716918	-0.611295	0.415818	0.906886	0.542648	1.51561
genus.RuminococcaceaeUCG011.id.11368	Simple mode	8	0.0481857	0.127685	0.717073	-0.202077	0.298448	1.04937	0.817032	1.34777
class.Bacteroidia.id.912	Weighted median	14	0.0808143	0.0945596	0.392751	-0.104523	0.266151	1.08417	0.900754	1.30493
genus..Eubacteriumxylanophilumgroup.id.14375	Weighted mode	12	-0.0737661	0.199719	0.718879	-0.465215	0.317683	0.928889	0.628	1.37394
genus.LachnospiraceaeUCG004.id.11324	MR Egger	13	0.111427	0.304211	0.721103	-0.484827	0.707681	1.11787	0.615804	2.02928
family.Bacteroidaceae.id.917	Weighted median	9	0.067159	0.166535	0.686747	-0.259249	0.393567	1.06947	0.771631	1.48226
genus.Ruminiclostridium5.id.11355	MR Egger	12	0.0567128	0.155035	0.722129	-0.247156	0.360582	1.05835	0.781019	1.43416
genus.Prevotella9.id.11183	Inverse variance weighted	16	0.0337054	0.0695089	0.627742	-0.102532	0.169943	1.03428	0.902549	1.18524
genus..Eubacteriumeligensgroup.id.14372	Weighted median	7	0.045188	0.178419	0.80006	-0.304513	0.394889	1.04622	0.737483	1.48422
genus.Slackia.id.825	MR Egger	9	-0.1207	0.332181	0.727064	-0.771776	0.530375	0.8863	0.462192	1.69957
genus.unknowngenus.id.1000000073	MR Egger	15	0.0686272	0.193896	0.729059	-0.311408	0.448663	1.07104	0.732415	1.56622
genus.Anaerotruncus.id.2054	Inverse variance weighted	14	-0.0435518	0.0902432	0.629377	-0.220428	0.133325	0.957383	0.802175	1.14262
family.ClostridialesvadinBB60group.id.11286	MR Egger	15	0.0686272	0.193896	0.729059	-0.311408	0.448663	1.07104	0.732415	1.56622
genus..Ruminococcusgnavusgroup.id.14376	Weighted mode	9	0.0514414	0.145427	0.732685	-0.233596	0.336479	1.05279	0.791682	1.40001
genus..Eubacteriumnodatumgroup.id.11297	Inverse variance weighted	10	-0.0312725	0.0654167	0.632615	-0.159489	0.0969443	0.969211	0.852579	1.1018
family.Rikenellaceae.id.967	Simple mode	18	0.065563	0.189869	0.7341	-0.30658	0.437706	1.06776	0.73596	1.54915
order.Bifidobacteriales.id.432	Simple mode	16	-0.0626488	0.182531	0.736194	-0.42041	0.295112	0.939273	0.656778	1.34328
order.Bifidobacteriales.id.432	Weighted median	16	-0.0751486	0.110312	0.49572	-0.291359	0.141062	0.927606	0.747247	1.1515
order.Coriobacteriales.id.810	Simple mode	15	0.0651971	0.189898	0.736453	-0.307002	0.437396	1.06737	0.735649	1.54867
family.Coriobacteriaceae.id.811	Simple mode	15	0.0651971	0.191259	0.738253	-0.309671	0.440065	1.06737	0.733689	1.55281
phylum.Euryarchaeota.id.55	Weighted median	9	-0.0312863	0.0835012	0.707898	-0.194949	0.132376	0.969198	0.822877	1.14154
genus.Sutterella.id.2896	Simple mode	12	0.0742528	0.217544	0.739291	-0.352133	0.500639	1.07708	0.703186	1.64977
family.Lactobacillaceae.id.1836	Inverse variance weighted	12	-0.0304429	0.0666967	0.648075	-0.161169	0.100283	0.970016	0.851149	1.10548
genus.Ruminiclostridium5.id.11355	Inverse variance weighted	12	-0.0342436	0.0760346	0.652444	-0.183271	0.114784	0.966336	0.832542	1.12163
genus.Intestinibacter.id.11345	Simple mode	15	-0.0568893	0.167654	0.739401	-0.385491	0.271713	0.944699	0.680116	1.31221
class.Betaproteobacteria.id.2867	Simple mode	13	-0.0864628	0.254489	0.739917	-0.585262	0.412336	0.91717	0.55696	1.51034
class.Coriobacteriia.id.809	Simple mode	15	0.0651971	0.19583	0.744122	-0.318629	0.449024	1.06737	0.727145	1.56678
genus.ErysipelotrichaceaeUCG003.id.11384	Weighted median	15	0.184466	0.12002	0.124304	-0.0507735	0.419705	1.20258	0.950494	1.52151
genus.Escherichia.Shigella.id.3504	Weighted median	14	-0.064102	0.116608	0.58251	-0.292654	0.16445	0.937909	0.746281	1.17874
phylum.Verrucomicrobia.id.3982	Simple mode	12	0.0769228	0.230387	0.744745	-0.374636	0.528482	1.07996	0.687539	1.69636
family.Bifidobacteriaceae.id.433	Simple mode	16	-0.0626488	0.191018	0.747465	-0.437043	0.311746	0.939273	0.645943	1.36581
genus.Subdoligranulum.id.2070	Weighted mode	12	0.0734225	0.224389	0.749651	-0.36638	0.513225	1.07619	0.693239	1.67067
genus.RuminococcaceaeUCG010.id.11367	Inverse variance weighted	8	0.0506783	0.112653	0.652812	-0.170122	0.271479	1.05198	0.843562	1.3119
genus.Faecalibacterium.id.2057	Weighted median	10	-0.0250902	0.127284	0.843734	-0.274567	0.224386	0.975222	0.759901	1.25155
genus.unknowngenus.id.1000001215	Weighted mode	11	-0.053371	0.164364	0.752089	-0.375524	0.268782	0.948028	0.686929	1.30837
genus.Alistipes.id.968	Inverse variance weighted	13	-0.0491262	0.111268	0.658841	-0.267211	0.168958	0.952061	0.765512	1.18407
family.ClostridialesvadinBB60group.id.11286	Simple mode	15	-0.0515692	0.160901	0.753321	-0.366935	0.263797	0.949738	0.692855	1.30186
family.Coriobacteriaceae.id.811	MR Egger	15	0.0676348	0.212024	0.754797	-0.347933	0.483202	1.06997	0.706146	1.62126
genus.RuminococcaceaeUCG002.id.11360	Inverse variance weighted	25	-0.0323239	0.0732542	0.659027	-0.175902	0.111254	0.968193	0.8387	1.11768
class.Coriobacteriia.id.809	MR Egger	15	0.0676348	0.212024	0.754797	-0.347933	0.483202	1.06997	0.706146	1.62126
order.Coriobacteriales.id.810	MR Egger	15	0.0676348	0.212024	0.754797	-0.347933	0.483202	1.06997	0.706146	1.62126
family.Methanobacteriaceae.id.121	Weighted mode	11	-0.0401027	0.125135	0.755205	-0.285368	0.205163	0.960691	0.751737	1.22772
genus.FamilyXIIIAD3011group.id.11293	Weighted median	13	-0.339176	0.141995	0.0169104	-0.617486	-0.0608661	0.712357	0.539298	0.940949
genus.FamilyXIIIUCG001.id.11294	Weighted median	9	-0.00661695	0.123474	0.957262	-0.248626	0.235392	0.993405	0.779871	1.26541
class.Bacilli.id.1673	Simple mode	21	-0.0677569	0.214616	0.755491	-0.488404	0.35289	0.934488	0.613605	1.42317
genus.Turicibacter.id.2162	Weighted mode	9	0.0660768	0.205695	0.756263	-0.337086	0.46924	1.06831	0.713847	1.59878
family.FamilyXI.id.1936	Weighted mode	8	0.0559297	0.174251	0.757602	-0.285603	0.397462	1.05752	0.751561	1.48804
genus.Barnesiella.id.944	Inverse variance weighted	14	-0.0582051	0.13299	0.661629	-0.318865	0.202455	0.943456	0.726973	1.22441
genus.unknowngenus.id.826	MR Egger	12	-0.0715589	0.226269	0.758311	-0.515047	0.371929	0.930941	0.597473	1.45053
genus.Senegalimassilia.id.11160	Simple mode	5	0.0678001	0.206392	0.759011	-0.336729	0.472329	1.07015	0.714102	1.60372
order.Gastranaerophilales.id.1591	Weighted mode	11	-0.053371	0.16968	0.759576	-0.385944	0.279202	0.948028	0.679809	1.32207
class.Clostridia.id.1859	Inverse variance weighted	14	0.0489414	0.117445	0.676885	-0.181251	0.279133	1.05016	0.834226	1.32198
genus.Flavonifractor.id.2059	Weighted median	7	-0.0934209	0.140814	0.507053	-0.369417	0.182575	0.91081	0.691137	1.2003
genus.Catenibacterium.id.2153	Inverse variance weighted	5	0.0312309	0.0758896	0.680684	-0.117513	0.179975	1.03172	0.889129	1.19719
genus.ChristensenellaceaeR.7group.id.11283	Weighted mode	11	-0.0759754	0.242382	0.760377	-0.551045	0.399094	0.926839	0.576347	1.49047
genus.Hungatella.id.11306	Weighted mode	5	-0.0597998	0.184223	0.761746	-0.420877	0.301277	0.941953	0.656471	1.35158
order.Victivallales.id.2254	MR Egger	10	-0.0563958	0.179921	0.761957	-0.409041	0.296249	0.945165	0.664287	1.34481
genus.Holdemanella.id.11393	Inverse variance weighted	13	-0.0271153	0.0660258	0.681309	-0.156526	0.102295	0.973249	0.855109	1.10771
class.Lentisphaeria.id.2250	MR Egger	10	-0.0563958	0.179921	0.761957	-0.409041	0.296249	0.945165	0.664287	1.34481
genus.Gordonibacter.id.821	Weighted median	15	-0.00802109	0.0642346	0.900625	-0.133921	0.117879	0.992011	0.874659	1.12511
genus.Senegalimassilia.id.11160	Weighted mode	5	0.0729653	0.226042	0.763019	-0.370077	0.516008	1.07569	0.690681	1.67533
order.Methanobacteriales.id.120	Weighted mode	11	-0.0401027	0.12956	0.763273	-0.294041	0.213836	0.960691	0.745246	1.23842
genus.RuminococcaceaeUCG014.id.11371	Inverse variance weighted	18	0.0316084	0.078724	0.688045	-0.122691	0.185907	1.03211	0.884537	1.20431
genus.Ruminiclostridium5.id.11355	Simple mode	12	0.0541031	0.175863	0.7641	-0.290589	0.398795	1.05559	0.747823	1.49003
family.Desulfovibrionaceae.id.3169	MR Egger	12	-0.105643	0.345373	0.765969	-0.782574	0.571289	0.899746	0.457228	1.77055
genus.Hungatella.id.11306	Simple mode	5	-0.0572249	0.179835	0.766248	-0.4097	0.295251	0.944382	0.663849	1.34346
genus.Haemophilus.id.3698	Weighted median	11	0.0860108	0.0989606	0.38477	-0.107952	0.279973	1.08982	0.897671	1.32309
genus.Alloprevotella.id.961	Inverse variance weighted	5	0.0329372	0.0845015	0.696697	-0.132686	0.19856	1.03349	0.87574	1.21965
genus.unknowngenus.id.1000000073	Simple mode	15	-0.0515692	0.170383	0.766594	-0.385519	0.282381	0.949738	0.680098	1.32628
genus.Oxalobacter.id.2978	MR Egger	12	0.0719344	0.23698	0.767695	-0.392546	0.536415	1.07458	0.675335	1.70987
genus.Holdemanella.id.11393	Weighted median	13	-0.0178221	0.0855555	0.834987	-0.185511	0.149867	0.982336	0.83068	1.16168
family.FamilyXI.id.1936	Simple mode	8	0.0559297	0.183493	0.769377	-0.303716	0.415576	1.05752	0.73807	1.51524
genus.RuminococcaceaeUCG003.id.11361	Weighted median	13	0.18947	0.129987	0.144949	-0.0653043	0.444244	1.20861	0.936782	1.55931
family.FamilyXIII.id.1957	Simple mode	14	-0.0768187	0.257537	0.770201	-0.58159	0.427953	0.926058	0.559009	1.53411
genus.Butyricimonas.id.945	Simple mode	16	-0.056465	0.192883	0.773729	-0.434515	0.321585	0.9451	0.647579	1.37931
class.Betaproteobacteria.id.2867	Weighted median	13	-0.0817557	0.142579	0.56637	-0.361211	0.1977	0.921497	0.696832	1.2186
class.Actinobacteria.id.419	Inverse variance weighted	17	-0.0324128	0.0844498	0.701118	-0.197934	0.133109	0.968107	0.820424	1.14237
family.unknownfamily.id.1000001214	Weighted mode	11	-0.053371	0.180887	0.773989	-0.40791	0.301167	0.948028	0.665039	1.35144
genus.Erysipelatoclostridium.id.11381	Inverse variance weighted	15	-0.027713	0.0724039	0.701901	-0.169625	0.114199	0.972667	0.843981	1.12097
genus.Butyricimonas.id.945	Weighted mode	16	-0.056465	0.193689	0.774643	-0.436096	0.323165	0.9451	0.646556	1.38149
family.Veillonellaceae.id.2172	Simple mode	21	-0.0573912	0.19853	0.775495	-0.44651	0.331728	0.944225	0.639857	1.39337
genus.Dorea.id.1997	Weighted mode	12	0.0596877	0.204199	0.775496	-0.340543	0.459918	1.06151	0.711384	1.58394
family.BacteroidalesS24.7group.id.11173	Weighted median	11	-0.0939682	0.107968	0.384117	-0.305585	0.117649	0.910312	0.736692	1.12485
phylum.Cyanobacteria.id.1500	Inverse variance weighted	8	0.0372934	0.0989702	0.706311	-0.156688	0.231275	1.038	0.854971	1.26021
genus.LachnospiraceaeNC2004group.id.11316	MR Egger	10	-0.117755	0.39922	0.775532	-0.900226	0.664716	0.888914	0.406478	1.94394
class.Methanobacteria.id.119	Weighted mode	11	-0.0401027	0.138075	0.777413	-0.31073	0.230525	0.960691	0.732912	1.25926
class.Melainabacteria.id.1589	Weighted mode	10	-0.0427661	0.147318	0.778166	-0.331509	0.245976	0.958135	0.71784	1.27887
genus..Eubacteriumfissicatenagroup.id.14373	Weighted median	7	-0.0955301	0.0840645	0.255793	-0.260297	0.0692363	0.908891	0.770823	1.07169
genus.Intestinimonas.id.2062	Weighted mode	19	0.0285831	0.100285	0.778883	-0.167975	0.225141	1.029	0.845375	1.2525
genus..Ruminococcusgnavusgroup.id.14376	Simple mode	9	0.0457021	0.159541	0.781804	-0.266998	0.358402	1.04676	0.765675	1.43104
order.Burkholderiales.id.2874	Weighted median	11	-0.0770913	0.149974	0.607231	-0.371041	0.216858	0.925805	0.690016	1.24217
genus.Eggerthella.id.819	Inverse variance weighted	10	-0.0241457	0.0668675	0.718026	-0.155206	0.106915	0.976143	0.856239	1.11284
family.Christensenellaceae.id.1866	MR Egger	10	-0.0526895	0.183986	0.781865	-0.413302	0.307923	0.948674	0.661463	1.3606
phylum.Firmicutes.id.1672	Weighted median	19	0.0267458	0.123014	0.82788	-0.214361	0.267853	1.02711	0.807057	1.30715
genus.Lachnoclostridium.id.11308	MR Egger	12	-0.114882	0.404992	0.782453	-0.908667	0.678903	0.891471	0.403061	1.97171
phylum.Lentisphaerae.id.2238	Inverse variance weighted	11	-0.0185444	0.0534201	0.728484	-0.123248	0.0861589	0.981626	0.884045	1.08998
order.Desulfovibrionales.id.3156	Simple mode	13	-0.0526708	0.188985	0.785216	-0.423081	0.317739	0.948692	0.655026	1.37402
genus.Alistipes.id.968	Weighted mode	13	0.0678444	0.246369	0.787711	-0.415039	0.550728	1.0702	0.660314	1.73452
genus.Holdemania.id.2157	Weighted median	17	-0.0448012	0.0943805	0.63501	-0.229787	0.140185	0.956188	0.794703	1.15049
genus.Eisenbergiella.id.11304	Inverse variance weighted	12	0.0200354	0.0615125	0.744642	-0.100529	0.1406	1.02024	0.904359	1.15096
genus.Prevotella7.id.11182	MR Egger	11	-0.132419	0.477974	0.788006	-1.06925	0.804411	0.875974	0.343267	2.23538
genus.LachnospiraceaeNK4A136group.id.11319	MR Egger	13	-0.0516936	0.189831	0.790424	-0.423762	0.320374	0.94962	0.65458	1.37764
genus.Bacteroides.id.918	Weighted mode	9	0.0607678	0.223927	0.792975	-0.378128	0.499664	1.06265	0.685143	1.64817
genus.Alistipes.id.968	Simple mode	13	0.0678444	0.253376	0.79343	-0.428772	0.564461	1.0702	0.651308	1.7585
genus.Howardella.id.2000	Weighted median	9	-0.0320546	0.0967844	0.740496	-0.221752	0.157643	0.968454	0.801114	1.17075
family.Bacteroidaceae.id.917	Simple mode	9	0.0607678	0.227164	0.795846	-0.384473	0.506008	1.06265	0.68081	1.65866
family.Bacteroidaceae.id.917	Weighted mode	9	0.0607678	0.229412	0.797795	-0.38888	0.510415	1.06265	0.677816	1.66598
genus..Eubacteriumeligensgroup.id.14372	Inverse variance weighted	7	0.0477403	0.15138	0.752483	-0.248964	0.344445	1.0489	0.779608	1.41121
genus.Hungatella.id.11306	Weighted median	5	0.0082434	0.121692	0.945993	-0.230272	0.246759	1.00828	0.794317	1.27987
genus.LachnospiraceaeFCS020group.id.11314	Weighted mode	15	0.0392861	0.150617	0.798017	-0.255923	0.334495	1.04007	0.774202	1.39723
family.Clostridiaceae1.id.1869	Simple mode	11	-0.061812	0.236396	0.799031	-0.525148	0.401524	0.94006	0.591468	1.4941
genus.Slackia.id.825	Inverse variance weighted	9	0.0237367	0.0762345	0.755524	-0.125683	0.173156	1.02402	0.881894	1.18905
genus.Streptococcus.id.1853	MR Egger	15	-0.0908392	0.351167	0.799934	-0.779126	0.597447	0.913164	0.458807	1.81747
genus.unknowngenus.id.2755	MR Egger	14	0.0760973	0.298296	0.80296	-0.508562	0.660757	1.07907	0.60136	1.93626
genus.Intestinibacter.id.11345	Weighted median	15	-0.0210389	0.104807	0.840902	-0.22646	0.184382	0.979181	0.797352	1.20247
family.Victivallaceae.id.2255	MR Egger	14	-0.056215	0.220736	0.803289	-0.488857	0.376427	0.945336	0.613327	1.45707
genus.ChristensenellaceaeR.7group.id.11283	Simple mode	11	-0.0659165	0.259012	0.804272	-0.57358	0.441747	0.936209	0.563504	1.55542
genus.Streptococcus.id.1853	Inverse variance weighted	15	-0.0288489	0.0927631	0.755804	-0.210665	0.152967	0.971563	0.810046	1.16529
genus..Eubacteriumxylanophilumgroup.id.14375	Simple mode	12	-0.0516097	0.203296	0.804282	-0.450069	0.34685	0.949699	0.637584	1.4146
genus.Allisonella.id.2174	MR Egger	9	0.0886178	0.34824	0.806443	-0.593932	0.771167	1.09266	0.552152	2.16229
genus.Intestinimonas.id.2062	Weighted median	19	0.0461563	0.090705	0.610849	-0.131625	0.223938	1.04724	0.876669	1.25099
genus.Oxalobacter.id.2978	Simple mode	12	0.0315728	0.125796	0.806453	-0.214988	0.278133	1.03208	0.806551	1.32066
family.Defluviitaleaceae.id.1924	Inverse variance weighted	11	0.0331043	0.106823	0.756639	-0.17627	0.242478	1.03366	0.838392	1.2744
family.Verrucomicrobiaceae.id.4036	Inverse variance weighted	12	-0.0345179	0.114996	0.764051	-0.259911	0.190875	0.966071	0.771121	1.21031
family.Alcaligenaceae.id.2875	MR Egger	17	-0.0931819	0.376262	0.807762	-0.830655	0.644291	0.911028	0.435764	1.90464
genus..Eubacteriumventriosumgroup.id.11341	Simple mode	16	-0.0545143	0.221632	0.809041	-0.488912	0.379884	0.946945	0.613293	1.46211
class.Bacilli.id.1673	Weighted mode	21	-0.0488266	0.200123	0.809729	-0.441067	0.343414	0.952346	0.643349	1.40975
genus.Lachnoclostridium.id.11308	Weighted median	12	0.137833	0.15432	0.371768	-0.164634	0.440301	1.14778	0.848204	1.55317
genus.Turicibacter.id.2162	Inverse variance weighted	9	-0.0264279	0.0881543	0.764336	-0.19921	0.146354	0.973918	0.819377	1.15761
genus.Bacteroides.id.918	Simple mode	9	0.0607678	0.244446	0.809938	-0.418347	0.539882	1.06265	0.658134	1.7158
class.Gammaproteobacteria.id.3303	Weighted mode	8	-0.0624455	0.253372	0.812399	-0.559054	0.434163	0.939464	0.57175	1.54367
class.Actinobacteria.id.419	Weighted mode	17	-0.0452314	0.188071	0.812996	-0.413851	0.323389	0.955776	0.661099	1.3818
genus.Lachnospira.id.2004	Weighted median	7	0.284656	0.197501	0.149502	-0.102445	0.671757	1.3293	0.902628	1.95767
genus.Prevotella7.id.11182	Weighted mode	11	0.0368588	0.152963	0.814451	-0.262949	0.336667	1.03755	0.768781	1.40027
phylum.Firmicutes.id.1672	MR Egger	19	0.0569281	0.23966	0.815079	-0.412805	0.526662	1.05858	0.661791	1.69327
genus.unknowngenus.id.959	Simple mode	14	0.0321632	0.137194	0.818298	-0.236737	0.301063	1.03269	0.789199	1.35129
order.Verrucomicrobiales.id.4030	Inverse variance weighted	12	-0.0344095	0.114976	0.76473	-0.259763	0.190944	0.966176	0.771234	1.21039
genus.LachnospiraceaeFCS020group.id.11314	Weighted median	15	0.0489609	0.108409	0.651536	-0.163522	0.261444	1.05018	0.849148	1.2988
genus.LachnospiraceaeNC2004group.id.11316	Weighted median	10	0.00362484	0.104663	0.972372	-0.201515	0.208764	1.00363	0.817492	1.23215
genus.unknowngenus.id.2041	Weighted mode	12	-0.0387049	0.16566	0.819555	-0.363399	0.285989	0.962035	0.695309	1.33108
family.Christensenellaceae.id.1866	Simple mode	10	0.0417754	0.178434	0.820129	-0.307956	0.391506	1.04266	0.734948	1.47921
family.Peptococcaceae.id.2024	Simple mode	9	0.048682	0.208667	0.821387	-0.360306	0.45767	1.04989	0.697463	1.58039
class.Verrucomicrobiae.id.4029	Inverse variance weighted	12	-0.0344095	0.114976	0.76473	-0.259763	0.190944	0.966176	0.771234	1.21039
genus.LachnospiraceaeNK4A136group.id.11319	Weighted mode	13	-0.0336348	0.145958	0.821631	-0.319713	0.252443	0.966925	0.726358	1.28717
order.Lactobacillales.id.1800	Simple mode	17	0.0509093	0.222156	0.821648	-0.384517	0.486335	1.05223	0.68078	1.62635
genus.Akkermansia.id.4037	Inverse variance weighted	12	-0.0340511	0.114958	0.767074	-0.259369	0.191267	0.966522	0.771538	1.21078
family.Methanobacteriaceae.id.121	Simple mode	11	-0.0295572	0.128586	0.822832	-0.281586	0.222471	0.970875	0.754586	1.24916
genus.LachnospiraceaeND3007group.id.11317	Weighted median	3	-0.160608	0.260644	0.537764	-0.671471	0.350254	0.851625	0.510956	1.41943
class.Clostridia.id.1859	Weighted median	14	0.0289989	0.15215	0.848844	-0.269215	0.327213	1.02942	0.763979	1.3871
order.Methanobacteriales.id.120	Simple mode	11	-0.0295572	0.129061	0.823471	-0.282516	0.223401	0.970875	0.753885	1.25032
genus.Lactococcus.id.1851	Inverse variance weighted	9	0.0176478	0.0600239	0.768749	-0.099999	0.135295	1.0178	0.904838	1.14487
genus..Clostridiuminnocuumgroup.id.14397	MR Egger	10	0.0742019	0.327551	0.826466	-0.567799	0.716203	1.07702	0.566772	2.04665
genus.Coprobacter.id.949	Simple mode	13	0.038178	0.171656	0.827736	-0.298268	0.374624	1.03892	0.742102	1.45444
class.Methanobacteria.id.119	Simple mode	11	-0.0295572	0.132369	0.827803	-0.289001	0.229887	0.970875	0.749011	1.25846
genus.unknowngenus.id.1000005479	MR Egger	11	-0.0852766	0.387719	0.830822	-0.845206	0.674653	0.918258	0.429469	1.96335
order.Rhodospirillales.id.2667	Inverse variance weighted	14	-0.0220417	0.0775978	0.776372	-0.174133	0.13005	0.978199	0.840185	1.13889
family.BacteroidalesS24.7group.id.11173	MR Egger	11	-0.0852766	0.387719	0.830822	-0.845206	0.674653	0.918258	0.429469	1.96335
family.Bifidobacteriaceae.id.433	Weighted median	16	-0.0751486	0.120159	0.531702	-0.31066	0.160363	0.927606	0.732963	1.17394
genus.Haemophilus.id.3698	MR Egger	11	0.0378154	0.172068	0.830954	-0.299438	0.375069	1.03854	0.741235	1.45509
genus..Eubacteriumhalliigroup.id.11338	Weighted median	16	-0.080778	0.118028	0.493726	-0.312114	0.150558	0.922398	0.731898	1.16248
genus.Prevotella7.id.11182	Inverse variance weighted	11	-0.0206928	0.0731602	0.777298	-0.164087	0.122701	0.97952	0.848668	1.13055
phylum.Euryarchaeota.id.55	Weighted mode	9	-0.0299538	0.136471	0.831767	-0.297438	0.23753	0.97049	0.742719	1.26811
genus.unknowngenus.id.959	Weighted mode	14	0.0262785	0.122182	0.833045	-0.213198	0.265755	1.02663	0.807996	1.30442
class.Gammaproteobacteria.id.3303	Simple mode	8	-0.0539359	0.248982	0.834678	-0.54194	0.434068	0.947493	0.581619	1.54352
order.Clostridiales.id.1863	Weighted median	16	0.0318656	0.142139	0.822612	-0.246726	0.310457	1.03238	0.781355	1.36405
family.FamilyXIII.id.1957	Weighted mode	14	-0.0581714	0.274438	0.835421	-0.59607	0.479727	0.943488	0.550973	1.61563
genus.Holdemanella.id.11393	MR Egger	13	0.0405428	0.192024	0.836643	-0.335823	0.416909	1.04138	0.714749	1.51726
genus.unknowngenus.id.1000005472	Inverse variance weighted	15	-0.0245127	0.0955083	0.797445	-0.211709	0.162684	0.975785	0.8092	1.17666
genus..Eubacteriumhalliigroup.id.11338	MR Egger	16	0.0420064	0.200331	0.836934	-0.350641	0.434654	1.0429	0.704236	1.54443
phylum.Lentisphaerae.id.2238	Weighted median	11	-0.0544518	0.0737385	0.460244	-0.198979	0.0900756	0.947004	0.819567	1.09426
phylum.Lentisphaerae.id.2238	MR Egger	11	-0.0385964	0.182216	0.836969	-0.395739	0.318546	0.962139	0.673182	1.37513
phylum.Proteobacteria.id.2375	Simple mode	12	-0.0554001	0.263421	0.83727	-0.571704	0.460904	0.946107	0.564562	1.58551
family.unknownfamily.id.1000005471	Inverse variance weighted	15	-0.0245127	0.0955083	0.797445	-0.211709	0.162684	0.975785	0.8092	1.17666
genus.unknowngenus.id.1000001215	Simple mode	11	-0.0448636	0.216743	0.840172	-0.46968	0.379952	0.956128	0.625203	1.46221
order.Gastranaerophilales.id.1591	Simple mode	11	-0.0448636	0.217338	0.840603	-0.470847	0.38112	0.956128	0.624473	1.46392
order.MollicutesRF9.id.11579	Inverse variance weighted	15	-0.0245127	0.0955083	0.797445	-0.211709	0.162684	0.975785	0.8092	1.17666
genus.LachnospiraceaeNK4A136group.id.11319	Weighted median	13	0.0836398	0.127737	0.512609	-0.166725	0.334005	1.08724	0.846432	1.39655
family.unknownfamily.id.1000001214	Simple mode	11	-0.0448636	0.220072	0.842553	-0.476204	0.386477	0.956128	0.621137	1.47179
genus.Actinomyces.id.423	MR Egger	8	0.0489257	0.23785	0.843827	-0.41726	0.515111	1.05014	0.65885	1.67382
genus.LachnospiraceaeUCG001.id.11321	Weighted median	13	0.10315	0.112534	0.359349	-0.117417	0.323716	1.10866	0.889214	1.38226
family.Alcaligenaceae.id.2875	Weighted mode	17	0.0439933	0.220671	0.844491	-0.388521	0.476508	1.04498	0.678059	1.61044
genus.Bifidobacterium.id.436	Weighted mode	15	-0.0287879	0.145064	0.845546	-0.313114	0.255538	0.971623	0.731167	1.29116
genus.CandidatusSoleaferrea.id.11350	Inverse variance weighted	16	-0.0193186	0.0772802	0.802602	-0.170788	0.132151	0.980867	0.843	1.14128
genus.Ruminiclostridium5.id.11355	Weighted mode	12	0.0192245	0.0965161	0.845753	-0.169947	0.208396	1.01941	0.843709	1.2317
genus.Escherichia.Shigella.id.3504	Inverse variance weighted	14	-0.020819	0.0836616	0.803479	-0.184796	0.143158	0.979396	0.831274	1.15391
genus.RuminococcaceaeUCG011.id.11368	Weighted mode	8	0.0243083	0.120535	0.84591	-0.21194	0.260556	1.02461	0.809013	1.29765
family.Alcaligenaceae.id.2875	Simple mode	17	0.0439933	0.222956	0.846063	-0.393	0.480987	1.04498	0.675029	1.61767
genus.LachnospiraceaeUCG004.id.11324	Weighted median	13	0.0983011	0.127508	0.440741	-0.151614	0.348216	1.10329	0.85932	1.41654
genus.Gordonibacter.id.821	Weighted mode	15	0.0189378	0.095984	0.846427	-0.169191	0.207067	1.01912	0.844348	1.23006
genus..Ruminococcusgnavusgroup.id.14376	MR Egger	9	0.069584	0.35836	0.851555	-0.632802	0.771971	1.07206	0.531101	2.16403
family.Clostridiaceae1.id.1869	Inverse variance weighted	11	-0.0283445	0.115521	0.806176	-0.254766	0.198077	0.972053	0.775098	1.21906
genus.LachnospiraceaeUCG008.id.11328	Weighted median	11	0.0631227	0.0908087	0.486982	-0.114862	0.241108	1.06516	0.891489	1.27266
phylum.Euryarchaeota.id.55	Simple mode	9	-0.0281765	0.146944	0.852715	-0.316186	0.259833	0.972217	0.728924	1.29671
genus.LachnospiraceaeUCG010.id.11330	Weighted median	12	0.00837477	0.125687	0.946875	-0.237972	0.254721	1.00841	0.788225	1.2901
phylum.Verrucomicrobia.id.3982	Weighted mode	12	0.0397811	0.210846	0.853784	-0.373477	0.453039	1.04058	0.688337	1.57309
genus.Gordonibacter.id.821	Inverse variance weighted	15	-0.0115264	0.0471079	0.806703	-0.103858	0.0808051	0.98854	0.901353	1.08416
genus.Sutterella.id.2896	Weighted mode	12	0.0432729	0.231168	0.854918	-0.409816	0.496362	1.04422	0.663772	1.64273
order.MollicutesRF9.id.11579	Weighted mode	15	-0.0427308	0.229904	0.855218	-0.493342	0.407881	0.958169	0.610582	1.50363
genus.Dialister.id.2183	Inverse variance weighted	10	0.0252019	0.103777	0.808125	-0.178202	0.228606	1.02552	0.836773	1.25685
genus.Lactobacillus.id.1837	Weighted median	12	-0.0285406	0.0943678	0.762316	-0.213502	0.15642	0.971863	0.807751	1.16932
genus.unknowngenus.id.1000005472	Weighted mode	15	-0.0427308	0.231138	0.855982	-0.495762	0.4103	0.958169	0.609107	1.50727
family.Erysipelotrichaceae.id.2149	MR Egger	12	-0.0905119	0.488354	0.856667	-1.04769	0.866662	0.913464	0.350749	2.37896
class.Erysipelotrichia.id.2147	MR Egger	12	-0.0905119	0.488354	0.856667	-1.04769	0.866662	0.913464	0.350749	2.37896
order.Erysipelotrichales.id.2148	MR Egger	12	-0.0905119	0.488354	0.856667	-1.04769	0.866662	0.913463	0.350749	2.37896
family.unknownfamily.id.1000005471	Weighted mode	15	-0.0427308	0.233593	0.857477	-0.500573	0.415111	0.958169	0.606183	1.51454
genus.Lactococcus.id.1851	Weighted median	9	0.0433677	0.0791615	0.583803	-0.111789	0.198524	1.04432	0.894233	1.2196
genus.Paraprevotella.id.962	Simple mode	13	0.0294534	0.161305	0.858165	-0.286705	0.345612	1.02989	0.750733	1.41285
genus.Victivallis.id.2256	Inverse variance weighted	12	0.0115317	0.0482543	0.811123	-0.0830466	0.10611	1.0116	0.920308	1.11194
genus.Intestinimonas.id.2062	Inverse variance weighted	19	0.0142647	0.0608932	0.814785	-0.105086	0.133615	1.01437	0.900247	1.14295
genus.Coprobacter.id.949	MR Egger	13	0.0453355	0.248573	0.8586	-0.441868	0.532539	1.04638	0.642834	1.70325
genus.Enterorhabdus.id.820	Weighted mode	9	0.0226801	0.124165	0.859608	-0.220682	0.266043	1.02294	0.801971	1.30479
order.Bacillales.id.1674	MR Egger	11	-0.0487018	0.271717	0.861721	-0.581266	0.483863	0.952465	0.55919	1.62233
genus.Marvinbryantia.id.2005	Weighted median	11	0.129173	0.124925	0.301134	-0.11568	0.374027	1.13789	0.89076	1.45358
genus.Intestinibacter.id.11345	MR Egger	15	-0.0481848	0.271676	0.861958	-0.58067	0.484301	0.952958	0.559523	1.62304
genus.LachnospiraceaeUCG008.id.11328	Weighted mode	11	-0.0245661	0.141225	0.865376	-0.301367	0.252235	0.975733	0.739806	1.2869
genus.Catenibacterium.id.2153	Simple mode	5	0.0239875	0.135029	0.867634	-0.24067	0.288645	1.02428	0.786101	1.33462
genus.Methanobrevibacter.id.123	Weighted median	8	-0.0948383	0.0905676	0.295028	-0.272351	0.0826741	0.90952	0.761587	1.08619
genus.Coprococcus1.id.11301	Inverse variance weighted	14	-0.0234339	0.102092	0.818452	-0.223535	0.176667	0.976839	0.799687	1.19323
genus..Eubacteriumruminantiumgroup.id.11340	Inverse variance weighted	16	0.0139298	0.0634299	0.826176	-0.110393	0.138252	1.01403	0.895482	1.14827
class.Actinobacteria.id.419	Simple mode	17	-0.035849	0.21334	0.86866	-0.453996	0.382298	0.964786	0.635085	1.46565
genus.Odoribacter.id.952	Weighted median	8	0.110887	0.172139	0.519466	-0.226506	0.448279	1.11727	0.797315	1.56562
genus.Flavonifractor.id.2059	Simple mode	7	0.0367879	0.216282	0.870528	-0.387124	0.4607	1.03747	0.679007	1.58518
genus.Bifidobacterium.id.436	Simple mode	15	-0.0258684	0.158815	0.872938	-0.337146	0.28541	0.974463	0.713804	1.33031
class.Coriobacteriia.id.809	Weighted median	15	-0.00138484	0.132396	0.991654	-0.26088	0.258111	0.998616	0.770373	1.29448
family.Coriobacteriaceae.id.811	Weighted mode	15	0.024465	0.152154	0.874555	-0.273757	0.322687	1.02477	0.760516	1.38083
class.Melainabacteria.id.1589	Simple mode	10	-0.0300232	0.185445	0.874963	-0.393496	0.333449	0.970423	0.674694	1.39577
genus.Tyzzerella3.id.11335	Weighted mode	12	0.0196837	0.122246	0.874998	-0.219917	0.259285	1.01988	0.802585	1.296
family.Rikenellaceae.id.967	Inverse variance weighted	18	0.0173741	0.0855191	0.839009	-0.150243	0.184992	1.01753	0.860499	1.20321
family.Veillonellaceae.id.2172	MR Egger	21	-0.0248814	0.158154	0.87665	-0.334864	0.285101	0.975426	0.715435	1.3299
genus.Blautia.id.1992	Inverse variance weighted	11	-0.021157	0.10534	0.840819	-0.227623	0.185309	0.979065	0.796424	1.20359
genus.Lactococcus.id.1851	MR Egger	9	-0.0413852	0.258333	0.877248	-0.547717	0.464947	0.959459	0.578268	1.59193
phylum.Proteobacteria.id.2375	MR Egger	12	-0.0580245	0.366754	0.87744	-0.776862	0.660813	0.943627	0.459847	1.93637
family.Christensenellaceae.id.1866	Weighted median	10	0.0512511	0.128818	0.690736	-0.201232	0.303734	1.05259	0.817723	1.35491
genus.Tyzzerella3.id.11335	Simple mode	12	0.0196837	0.124713	0.877449	-0.224754	0.264121	1.01988	0.798713	1.30229
genus..Eubacteriumnodatumgroup.id.11297	Weighted median	10	-0.0177927	0.0809541	0.826037	-0.176463	0.140877	0.982365	0.83823	1.15128
genus.Holdemanella.id.11393	Weighted mode	13	-0.0195588	0.124742	0.878014	-0.264053	0.224935	0.980631	0.767933	1.25224
genus.unknowngenus.id.1868	Weighted mode	10	0.0119733	0.0759701	0.878247	-0.136928	0.160875	1.01205	0.872033	1.17454
genus.Actinomyces.id.423	Inverse variance weighted	8	-0.01672	0.0833973	0.841101	-0.180179	0.146739	0.983419	0.835121	1.15805
order.Coriobacteriales.id.810	Weighted median	15	-0.00138484	0.132984	0.991691	-0.262034	0.259265	0.998616	0.769485	1.29598
class.Coriobacteriia.id.809	Weighted mode	15	0.024465	0.157603	0.878854	-0.284436	0.333366	1.02477	0.752438	1.39566
genus.Flavonifractor.id.2059	MR Egger	7	-0.0617749	0.397117	0.882466	-0.840125	0.716575	0.940095	0.431657	2.04741
genus.Enterorhabdus.id.820	Simple mode	9	0.0226801	0.148707	0.882557	-0.268786	0.314146	1.02294	0.764307	1.36909
genus.RuminococcaceaeUCG011.id.11368	Inverse variance weighted	8	-0.0118293	0.0597366	0.843026	-0.128913	0.105254	0.98824	0.87905	1.11099
order.Coriobacteriales.id.810	Weighted mode	15	0.024465	0.162938	0.882788	-0.294893	0.343823	1.02477	0.744611	1.41033
order.Desulfovibrionales.id.3156	Weighted mode	13	-0.0222537	0.148532	0.883392	-0.313377	0.268869	0.977992	0.730975	1.30848
phylum.Proteobacteria.id.2375	Weighted median	12	-0.0383915	0.146945	0.793889	-0.326404	0.249621	0.962336	0.721514	1.28354
family.ClostridialesvadinBB60group.id.11286	Weighted mode	15	-0.0236754	0.160124	0.884564	-0.337518	0.290167	0.976603	0.713539	1.33665
genus.Butyrivibrio.id.1993	Weighted median	15	0.0834257	0.0620925	0.179087	-0.0382755	0.205127	1.087	0.962448	1.22768
genus.Ruminococcus2.id.11374	Weighted median	12	0.177236	0.135472	0.190776	-0.0882885	0.44276	1.19391	0.915497	1.557
genus.unknowngenus.id.1000000073	Weighted mode	15	-0.0236754	0.162087	0.885952	-0.341367	0.294016	0.976603	0.710798	1.34181
genus.RuminococcaceaeUCG011.id.11368	MR Egger	8	-0.0445831	0.300307	0.886845	-0.633184	0.544018	0.956396	0.530899	1.72292
genus.Peptococcus.id.2037	Simple mode	15	0.0191116	0.135171	0.889578	-0.245824	0.284047	1.0193	0.78206	1.3285
genus.Oscillospira.id.2064	Weighted median	7	0.157004	0.147589	0.287423	-0.13227	0.446277	1.17	0.876104	1.56248
class.Bacteroidia.id.912	Simple mode	14	-0.0236069	0.167079	0.889806	-0.351083	0.303869	0.97667	0.703926	1.35509
genus.RuminococcaceaeUCG004.id.11362	MR Egger	12	0.0831971	0.590872	0.890821	-1.07491	1.24131	1.08676	0.341328	3.46013
genus.Oscillibacter.id.2063	Weighted median	14	0.0191527	0.0975306	0.844315	-0.172007	0.210313	1.01934	0.841973	1.23406
order.Coriobacteriales.id.810	Inverse variance weighted	15	0.0162336	0.091416	0.859053	-0.162942	0.195409	1.01637	0.849641	1.21581
genus.LachnospiraceaeNC2004group.id.11316	Simple mode	10	0.0254614	0.18243	0.892075	-0.332101	0.383024	1.02579	0.717415	1.46671
genus.Fusicatenibacter.id.11305	Weighted median	17	0.1174	0.131048	0.370332	-0.139455	0.374255	1.12457	0.869832	1.45391
genus.LachnospiraceaeUCG010.id.11330	MR Egger	12	-0.0342204	0.249062	0.893444	-0.522382	0.453941	0.966359	0.593106	1.5745
genus.unknowngenus.id.959	MR Egger	14	0.0551136	0.409673	0.895213	-0.747846	0.858073	1.05666	0.473385	2.35861
genus..Eubacteriumnodatumgroup.id.11297	Weighted mode	10	0.0204028	0.150872	0.895404	-0.275307	0.316112	1.02061	0.759339	1.37178
family.Coriobacteriaceae.id.811	Inverse variance weighted	15	0.0162336	0.091416	0.859053	-0.162942	0.195409	1.01637	0.849641	1.21581
family.Oxalobacteraceae.id.2966	Simple mode	15	0.0200281	0.150691	0.896157	-0.275326	0.315383	1.02023	0.759324	1.37078
order.Bacteroidales.id.913	Simple mode	14	-0.0236069	0.177513	0.89624	-0.371532	0.324319	0.97667	0.689677	1.38309
order.Burkholderiales.id.2874	Simple mode	11	-0.0373086	0.279601	0.896496	-0.585326	0.510709	0.963379	0.556924	1.66647
genus.Oxalobacter.id.2978	Weighted median	12	-0.0239255	0.0722439	0.740511	-0.165524	0.117673	0.976358	0.84745	1.12488
class.Coriobacteriia.id.809	Inverse variance weighted	15	0.0162336	0.091416	0.859053	-0.162942	0.195409	1.01637	0.849641	1.21581
class.Deltaproteobacteria.id.3087	Simple mode	14	0.0343069	0.26253	0.898031	-0.480252	0.548865	1.0349	0.618628	1.73129
order.Clostridiales.id.1863	MR Egger	16	0.0698593	0.547134	0.900216	-1.00252	1.14224	1.07236	0.366952	3.13379
genus.Flavonifractor.id.2059	Weighted mode	7	0.0261115	0.203139	0.901922	-0.372041	0.424264	1.02646	0.689326	1.52846
genus.Parabacteroides.id.954	Weighted median	10	0.188139	0.157289	0.231645	-0.120148	0.496425	1.207	0.886789	1.64284
genus.Methanobrevibacter.id.123	Inverse variance weighted	8	0.0144337	0.0824881	0.861096	-0.147243	0.17611	1.01454	0.863084	1.19257
genus.Paraprevotella.id.962	Weighted median	13	-0.0011471	0.0893986	0.989762	-0.176368	0.174074	0.998854	0.838309	1.19014
genus.unknowngenus.id.1000005472	Simple mode	15	-0.0288739	0.232006	0.902726	-0.483606	0.425859	0.971539	0.616556	1.5309
genus..Ruminococcustorquesgroup.id.14377	Simple mode	13	-0.0276691	0.222361	0.903032	-0.463496	0.408158	0.97271	0.62908	1.50404
family.Lachnospiraceae.id.1987	Inverse variance weighted	17	0.0159443	0.0913713	0.861472	-0.163143	0.195032	1.01607	0.849469	1.21535
family.unknownfamily.id.1000005471	Simple mode	15	-0.0288739	0.235931	0.904335	-0.491298	0.43355	0.971539	0.611832	1.54272
genus.LachnospiraceaeUCG001.id.11321	Inverse variance weighted	13	0.0173714	0.102004	0.864773	-0.182556	0.217298	1.01752	0.833138	1.24271
genus.Parasutterella.id.2892	Weighted median	17	0.0851374	0.0993932	0.391681	-0.109673	0.279948	1.08887	0.896127	1.32306
order.MollicutesRF9.id.11579	Simple mode	15	-0.0288739	0.236197	0.904443	-0.49182	0.434072	0.971539	0.611512	1.54353
genus.RuminococcaceaeUCG010.id.11367	Simple mode	8	0.0320088	0.259453	0.905281	-0.476518	0.540536	1.03253	0.620942	1.71693
genus..Eubacteriumruminantiumgroup.id.11340	Weighted mode	16	0.0186471	0.154405	0.905478	-0.283986	0.32128	1.01882	0.752777	1.37889
class.Gammaproteobacteria.id.3303	MR Egger	8	0.105461	0.854229	0.905777	-1.56883	1.77975	1.11122	0.208289	5.92838
order.Burkholderiales.id.2874	Weighted mode	11	-0.0326102	0.269975	0.90625	-0.561762	0.496541	0.967916	0.570204	1.64303
genus.Peptococcus.id.2037	Weighted median	15	0.0371383	0.0769221	0.629235	-0.113629	0.187906	1.03784	0.892589	1.20672
genus.Oxalobacter.id.2978	Weighted mode	12	0.01465	0.123121	0.907429	-0.226666	0.255966	1.01476	0.797187	1.29171
genus.Bacteroides.id.918	Inverse variance weighted	9	0.0228431	0.138088	0.868611	-0.24781	0.293496	1.02311	0.780508	1.34111
family.Bacteroidaceae.id.917	Inverse variance weighted	9	0.0228431	0.138088	0.868611	-0.24781	0.293496	1.02311	0.780508	1.34111
genus.Dorea.id.1997	Simple mode	12	0.0263531	0.225668	0.909141	-0.415957	0.468663	1.0267	0.659709	1.59786
genus.Gordonibacter.id.821	Simple mode	15	0.0114949	0.0999642	0.910086	-0.184435	0.207425	1.01156	0.831574	1.23051
genus.Phascolarctobacterium.id.2168	Weighted median	9	0.222299	0.145299	0.126031	-0.0624868	0.507085	1.24894	0.939425	1.66044
genus.Anaerotruncus.id.2054	MR Egger	14	-0.0296745	0.258397	0.91047	-0.536132	0.476783	0.970761	0.585007	1.61088
genus.Prevotella7.id.11182	Weighted median	11	-0.00533912	0.0822263	0.948228	-0.166503	0.155824	0.994675	0.846621	1.16862
family.Lachnospiraceae.id.1987	MR Egger	17	-0.0262968	0.229988	0.910485	-0.477074	0.42448	0.974046	0.620597	1.5288
genus.LachnospiraceaeUCG004.id.11324	Simple mode	13	0.023167	0.203742	0.91135	-0.376168	0.422502	1.02344	0.686487	1.52577
genus.LachnospiraceaeFCS020group.id.11314	MR Egger	15	0.0219053	0.193697	0.911686	-0.35774	0.40155	1.02215	0.699255	1.49414
genus.Parabacteroides.id.954	Inverse variance weighted	10	0.0189879	0.116563	0.870598	-0.209475	0.247451	1.01917	0.81101	1.28076
family.Lactobacillaceae.id.1836	MR Egger	12	-0.021863	0.192843	0.911979	-0.399835	0.356109	0.978374	0.670431	1.42776
class.Deltaproteobacteria.id.3087	Weighted median	14	0.0320755	0.135061	0.812277	-0.232643	0.296794	1.0326	0.792436	1.34554
genus.unknowngenus.id.2071	MR Egger	16	0.0552395	0.492477	0.912284	-0.910015	1.02049	1.05679	0.402518	2.77456
family.Veillonellaceae.id.2172	Weighted mode	21	0.0196401	0.176483	0.912499	-0.326267	0.365547	1.01983	0.721613	1.4413
genus.Ruminococcus1.id.11373	Inverse variance weighted	11	-0.0167974	0.104443	0.872229	-0.221507	0.187912	0.983343	0.801311	1.20673
class.Erysipelotrichia.id.2147	Weighted mode	12	0.0275854	0.247077	0.913115	-0.456686	0.511856	1.02797	0.633379	1.66839
genus.RuminococcaceaeUCG010.id.11367	Weighted mode	8	-0.025642	0.23546	0.916337	-0.487144	0.43586	0.974684	0.614379	1.54629
family.Clostridiaceae1.id.1869	Weighted median	11	-0.110646	0.141338	0.433716	-0.387669	0.166376	0.895255	0.678637	1.18102
family.Erysipelotrichaceae.id.2149	Weighted mode	12	0.0275854	0.259158	0.917148	-0.480364	0.535534	1.02797	0.618558	1.70836
order.Clostridiales.id.1863	Inverse variance weighted	16	0.0193348	0.120985	0.873029	-0.217796	0.256466	1.01952	0.804289	1.29235
family.Pasteurellaceae.id.3689	Inverse variance weighted	16	-0.00849032	0.0643445	0.895023	-0.134606	0.117625	0.991546	0.874061	1.12482
genus.Butyricicoccus.id.2055	MR Egger	9	0.0153873	0.145812	0.918917	-0.270405	0.301179	1.01551	0.763071	1.35145
genus.Prevotella9.id.11183	Simple mode	16	0.01523	0.147551	0.919157	-0.27397	0.30443	1.01535	0.760355	1.35585
order.Erysipelotrichales.id.2148	Weighted mode	12	0.0275854	0.267405	0.919693	-0.496528	0.551699	1.02797	0.60864	1.7362
genus..Eubacteriumoxidoreducensgroup.id.11339	Weighted median	6	-0.134877	0.104609	0.197278	-0.339911	0.0701566	0.873823	0.711833	1.07268
genus.DefluviitaleaceaeUCG011.id.11287	MR Egger	10	0.0417538	0.40833	0.921071	-0.758572	0.84208	1.04264	0.468335	2.32119
genus.Actinomyces.id.423	Weighted mode	8	-0.0140136	0.138925	0.92248	-0.286306	0.258279	0.986084	0.751033	1.2947
family.Rikenellaceae.id.967	Weighted mode	18	0.017608	0.187235	0.926175	-0.349372	0.384588	1.01776	0.705131	1.46901
order.Desulfovibrionales.id.3156	Weighted median	13	-0.0633984	0.12446	0.610479	-0.307339	0.180542	0.938569	0.735401	1.19787
order.Pasteurellales.id.3688	Inverse variance weighted	16	-0.00849032	0.0643445	0.895023	-0.134606	0.117625	0.991546	0.874061	1.12482
genus.Allisonella.id.2174	Inverse variance weighted	9	0.00639202	0.0534558	0.904819	-0.0983814	0.111165	1.00641	0.906303	1.11758
genus.Coprobacter.id.949	Weighted mode	13	0.0151693	0.164673	0.928125	-0.307591	0.337929	1.01528	0.735216	1.40204
class.Bacteroidia.id.912	MR Egger	14	0.0113117	0.126825	0.930401	-0.237266	0.259889	1.01138	0.788782	1.29679
phylum.Tenericutes.id.3919	Weighted median	12	-0.156539	0.129133	0.225424	-0.409639	0.0965617	0.855098	0.66389	1.10138
order.Bacteroidales.id.913	MR Egger	14	0.0113117	0.126825	0.930401	-0.237266	0.259889	1.01138	0.788782	1.29679
genus.RuminococcaceaeUCG010.id.11367	MR Egger	8	-0.0383914	0.427196	0.931317	-0.875696	0.798913	0.962336	0.416572	2.22312
genus.Barnesiella.id.944	MR Egger	14	0.0468815	0.550335	0.933517	-1.03178	1.12554	1.048	0.356374	3.08188
genus.Prevotella9.id.11183	Weighted median	16	0.00903374	0.0886304	0.918815	-0.164682	0.182749	1.00907	0.848163	1.20051
genus.FamilyXIIIUCG001.id.11294	Inverse variance weighted	9	-0.0108092	0.101954	0.915566	-0.210638	0.18902	0.989249	0.810067	1.20806
genus.FamilyXIIIUCG001.id.11294	Weighted mode	9	0.0167798	0.196689	0.93411	-0.368731	0.40229	1.01692	0.691611	1.49525
genus.RikenellaceaeRC9gutgroup.id.11191	Weighted median	12	0.0437565	0.0696215	0.529682	-0.0927016	0.180215	1.04473	0.911465	1.19747
genus.Actinomyces.id.423	Simple mode	8	-0.0123043	0.145386	0.934923	-0.29726	0.272652	0.987771	0.742851	1.31344
genus.Collinsella.id.815	Weighted mode	12	0.0180298	0.215837	0.934928	-0.405011	0.441071	1.01819	0.666969	1.55437
genus.Methanobrevibacter.id.123	MR Egger	8	0.028739	0.342398	0.935839	-0.642362	0.69984	1.02916	0.526049	2.01343
genus..Eubacteriumventriosumgroup.id.11341	Inverse variance weighted	16	0.00970548	0.0923259	0.916279	-0.171253	0.190664	1.00975	0.842608	1.21005
genus.Coprobacter.id.949	Inverse variance weighted	13	0.00824685	0.080182	0.918081	-0.14891	0.165404	1.00828	0.861647	1.17987
family.Christensenellaceae.id.1866	Weighted mode	10	0.0144167	0.176223	0.936589	-0.33098	0.359814	1.01452	0.718219	1.43306
order.Actinomycetales.id.420	MR Egger	5	0.0242212	0.280671	0.936667	-0.525893	0.574336	1.02452	0.591027	1.77595
genus.Romboutsia.id.11347	Weighted median	13	-0.172891	0.130843	0.18638	-0.429343	0.0835609	0.841229	0.650936	1.08715
genus.Paraprevotella.id.962	Weighted mode	13	0.0122062	0.151377	0.937062	-0.284493	0.308905	1.01228	0.752396	1.36193
genus.Bifidobacterium.id.436	Inverse variance weighted	15	-0.00836813	0.0820558	0.918772	-0.169197	0.152461	0.991667	0.844342	1.1647
family.Actinomycetaceae.id.421	MR Egger	5	0.023864	0.280297	0.937515	-0.525518	0.573246	1.02415	0.591249	1.77402
genus.Prevotella9.id.11183	Weighted mode	16	0.0112288	0.141398	0.937754	-0.265912	0.28837	1.01129	0.766507	1.33425
genus.LachnospiraceaeNC2004group.id.11316	Weighted mode	10	0.0130905	0.173369	0.941464	-0.326713	0.352894	1.01318	0.721291	1.42318
genus.Roseburia.id.2012	Weighted median	15	-0.170245	0.132888	0.200154	-0.430706	0.0902163	0.843458	0.65005	1.09441
genus.Ruminiclostridium5.id.11355	Weighted median	12	0.00866043	0.101176	0.931787	-0.189645	0.206966	1.0087	0.827252	1.22994
order.Enterobacteriales.id.3468	Simple mode	11	0.0151416	0.206631	0.94303	-0.389856	0.420139	1.01526	0.677155	1.52217
genus.Catenibacterium.id.2153	Weighted mode	5	-0.00922081	0.127969	0.946017	-0.26004	0.241598	0.990822	0.771021	1.27328
genus.unknowngenus.id.2041	Simple mode	12	-0.0108511	0.157686	0.946372	-0.319916	0.298214	0.989208	0.72621	1.34745
genus.Desulfovibrio.id.3173	Inverse variance weighted	10	-0.00841776	0.0861144	0.92213	-0.177202	0.160367	0.991618	0.837611	1.17394
genus.RikenellaceaeRC9gutgroup.id.11191	Inverse variance weighted	12	0.00481975	0.0503518	0.923742	-0.0938697	0.103509	1.00483	0.910401	1.10906
family.Enterobacteriaceae.id.3469	Simple mode	11	0.0151416	0.2201	0.94651	-0.416254	0.446538	1.01526	0.659512	1.56289
genus.Ruminiclostridium6.id.11356	Weighted median	15	0.0975768	0.121246	0.420946	-0.140066	0.33522	1.1025	0.869301	1.39825
genus.Ruminococcus1.id.11373	Simple mode	11	-0.0153597	0.226134	0.947186	-0.458582	0.427863	0.984758	0.632179	1.53398
genus..Eubacteriumventriosumgroup.id.11341	Weighted mode	16	-0.0138804	0.219468	0.950406	-0.444037	0.416276	0.986216	0.641442	1.5163
genus.Eisenbergiella.id.11304	MR Egger	12	-0.0279917	0.457323	0.9524	-0.924345	0.868362	0.972396	0.396791	2.383
genus.LachnospiraceaeUCG001.id.11321	MR Egger	13	-0.037154	0.639976	0.954746	-1.29151	1.2172	0.963528	0.274856	3.37771
genus.Ruminiclostridium9.id.11357	Weighted median	12	0.0596472	0.15086	0.692561	-0.236038	0.355332	1.06146	0.789751	1.42665
genus.Turicibacter.id.2162	Simple mode	9	0.0107583	0.190971	0.956457	-0.363545	0.385062	1.01082	0.695207	1.46971
genus.Tyzzerella3.id.11335	Inverse variance weighted	12	0.0068111	0.073064	0.925728	-0.136394	0.150017	1.00683	0.872498	1.16185
genus.Clostridiumsensustricto1.id.1873	Inverse variance weighted	9	-0.00848566	0.0983643	0.931254	-0.20128	0.184308	0.99155	0.817684	1.20239
genus.Intestinimonas.id.2062	Simple mode	19	0.0071717	0.139189	0.959475	-0.265639	0.279982	1.0072	0.766716	1.32311
family.Enterobacteriaceae.id.3469	Weighted mode	11	0.00975897	0.190663	0.960186	-0.36394	0.383458	1.00981	0.694933	1.46735
genus.RuminococcaceaeNK4A214group.id.11358	Weighted median	14	-0.0794928	0.133301	0.550947	-0.340763	0.181777	0.923585	0.711228	1.19935
order.Enterobacteriales.id.3468	Weighted mode	11	0.00975897	0.190901	0.960236	-0.364407	0.383925	1.00981	0.694609	1.46803
genus.RuminococcaceaeUCG002.id.11360	Weighted median	25	0.0510461	0.102861	0.619708	-0.150561	0.252653	1.05237	0.860225	1.28744
genus.LachnospiraceaeUCG008.id.11328	Simple mode	11	-0.00704259	0.146836	0.962691	-0.294841	0.280756	0.992982	0.74465	1.32413
genus.RuminococcaceaeUCG003.id.11361	MR Egger	13	-0.0148914	0.317497	0.963432	-0.637185	0.607403	0.985219	0.528779	1.83566
phylum.Euryarchaeota.id.55	Inverse variance weighted	9	-0.00477422	0.0620538	0.938674	-0.1264	0.116851	0.995237	0.881263	1.12395
genus.Oscillibacter.id.2063	Weighted mode	14	-0.00704998	0.156053	0.964653	-0.312913	0.298813	0.992975	0.731314	1.34826
genus.Collinsella.id.815	Simple mode	12	0.010048	0.22687	0.965467	-0.434617	0.454712	1.0101	0.647513	1.57572
genus.Peptococcus.id.2037	Inverse variance weighted	15	0.00399104	0.0581923	0.945321	-0.110066	0.118048	1.004	0.895775	1.1253
family.Defluviitaleaceae.id.1924	MR Egger	11	0.0173895	0.413887	0.967404	-0.793829	0.828608	1.01754	0.45211	2.29013
genus.Howardella.id.2000	MR Egger	9	-0.0213073	0.5212	0.968532	-1.04286	1.00024	0.978918	0.352446	2.71895
phylum.Proteobacteria.id.2375	Inverse variance weighted	12	0.0049485	0.112701	0.964978	-0.215945	0.225842	1.00496	0.805779	1.25338
class.Erysipelotrichia.id.2147	Simple mode	12	-0.00862921	0.256855	0.973801	-0.512064	0.494806	0.991408	0.599257	1.64018
order.Erysipelotrichales.id.2148	Simple mode	12	-0.00862921	0.263583	0.97447	-0.525253	0.507994	0.991408	0.591406	1.66195
family.Erysipelotrichaceae.id.2149	Simple mode	12	-0.00862921	0.265708	0.974674	-0.529417	0.512159	0.991408	0.588948	1.66889
class.Erysipelotrichia.id.2147	Weighted median	12	-0.072247	0.148033	0.625517	-0.362392	0.217898	0.930301	0.69601	1.24346
class.Gammaproteobacteria.id.3303	Inverse variance weighted	8	0.00443917	0.128752	0.972496	-0.247914	0.256792	1.00445	0.780427	1.29278
family.ClostridialesvadinBB60group.id.11286	Weighted median	15	0.00320212	0.088686	0.971198	-0.170622	0.177027	1.00321	0.84314	1.19366
genus.Eggerthella.id.819	MR Egger	10	-0.00920873	0.311265	0.977123	-0.619289	0.600871	0.990834	0.538327	1.82371
genus.Oscillibacter.id.2063	Simple mode	14	0.0050001	0.177169	0.977914	-0.342251	0.352252	1.00501	0.71017	1.42227
genus.Peptococcus.id.2037	Weighted mode	15	0.00368776	0.132203	0.97814	-0.255429	0.262805	1.00369	0.774584	1.30057
genus.Haemophilus.id.3698	Inverse variance weighted	11	-0.00188093	0.0715105	0.979016	-0.142042	0.13828	0.998121	0.867585	1.1483
family.Oxalobacteraceae.id.2966	Weighted mode	15	-0.00357546	0.132898	0.978916	-0.264056	0.256905	0.996431	0.767931	1.29292
genus..Eubacteriumrectalegroup.id.14374	Weighted median	11	-0.0652319	0.146402	0.655909	-0.352179	0.221715	0.93685	0.703154	1.24822
genus.Ruminococcus1.id.11373	Weighted mode	11	-0.00477264	0.201873	0.981603	-0.400443	0.390898	0.995239	0.670023	1.47831
phylum.Actinobacteria.id.400	MR Egger	18	0.0075818	0.403573	0.985244	-0.783422	0.798585	1.00761	0.45684	2.22239
genus.unknowngenus.id.2755	Inverse variance weighted	14	0.00100036	0.0694008	0.988499	-0.135025	0.137026	1.001	0.873694	1.14686
genus.Anaerofilum.id.2053	MR Egger	12	0.00395691	0.274219	0.988771	-0.533511	0.541425	1.00396	0.586542	1.71845
genus..Ruminococcustorquesgroup.id.14377	Weighted mode	13	-0.00271664	0.190328	0.988846	-0.375759	0.370326	0.997287	0.686768	1.44821
genus.unknowngenus.id.1868	Inverse variance weighted	10	0.00133201	0.0965632	0.988994	-0.187932	0.190596	1.00133	0.828671	1.20997
order.Enterobacteriales.id.3468	Weighted median	11	0.0557838	0.141815	0.694057	-0.222174	0.333742	1.05737	0.800776	1.39618
genus..Ruminococcustorquesgroup.id.14377	MR Egger	13	0.000988481	0.307658	0.997494	-0.602022	0.603999	1.00099	0.547703	1.82942
phylum.Verrucomicrobia.id.3982	Weighted median	12	-0.009178	0.13303	0.944996	-0.269917	0.251561	0.990864	0.763443	1.28603
genus.LachnospiraceaeFCS020group.id.11314	Simple mode	15	0.000544984	0.172438	0.997523	-0.337434	0.338524	1.00055	0.713599	1.40288
genus.Subdoligranulum.id.2070	Simple mode	12	-0.000295405	0.236848	0.999027	-0.464517	0.463926	0.999705	0.628438	1.59031
genus.Blautia.id.1992	Simple mode	11	6.26122e-05	0.230134	0.999788	-0.451	0.451125	1.00006	0.636991	1.57008
genus..Eubacteriumrectalegroup.id.14374	Inverse variance weighted	11	-0.000623339	0.108667	0.995423	-0.21361	0.212363	0.999377	0.807663	1.2366

### Sheet: Table S6
Table S6. Bacteria metabolism pathways on thyroid cancer
exposure	method	nsnp	b	se	pval	lo_ci	up_ci	or	or_lci95	or_uci95
AST.PWY..L.arginine.degradation.II..AST.pathway.	Inverse variance weighted	6	0.208393	0.061942	0.000767338	0.0869862	0.329799	1.2317	1.09088	1.39069
AST.PWY..L.arginine.degradation.II..AST.pathway.	Weighted median	6	0.251567	0.0806112	0.00180396	0.0935688	0.409565	1.28604	1.09809	1.50616
KETOGLUCONMET.PWY..ketogluconate.metabolism	Inverse variance weighted	10	0.143378	0.0486158	0.00318593	0.0480909	0.238665	1.15417	1.04927	1.26955
PWY.6151..S.adenosyl.L.methionine.cycle.I	Inverse variance weighted	13	-0.21125	0.074522	0.00458649	-0.357313	-0.0651864	0.809572	0.699554	0.936893
KETOGLUCONMET.PWY..ketogluconate.metabolism	Weighted median	10	0.162478	0.0658496	0.0136097	0.0334122	0.291543	1.17642	1.03398	1.33849
PENTOSE.P.PWY..pentose.phosphate.pathway	Inverse variance weighted	14	-0.169205	0.0702472	0.0160092	-0.30689	-0.0315204	0.844336	0.735732	0.968971
PWY.2942..L.lysine.biosynthesis.III	Inverse variance weighted	4	-0.292196	0.122323	0.016907	-0.53195	-0.052443	0.746622	0.587458	0.948908
LACTOSECAT.PWY..lactose.and.galactose.degradation.I	Weighted median	11	-0.231417	0.0979072	0.0180967	-0.423315	-0.0395187	0.793409	0.654872	0.961252
RIBOSYN2.PWY..flavin.biosynthesis.I..bacteria.and.plants.	MR Egger	10	0.954764	0.327928	0.019544	0.312025	1.5975	2.59806	1.36619	4.94068
PWY.6700..queuosine.biosynthesis	Inverse variance weighted	14	0.168087	0.0721737	0.0198629	0.0266268	0.309548	1.18304	1.02698	1.36281
HOMOSER.METSYN.PWY..L.methionine.biosynthesis.I	Inverse variance weighted	9	0.20482	0.0904628	0.023566	0.0275126	0.382127	1.2273	1.02789	1.4654
PWY_ARG.POLYAMINE.SYN..superpathway.of.arginine.and.polyamine.biosynthesis	Weighted median	7	-0.315502	0.14069	0.0249265	-0.591254	-0.0397504	0.729422	0.553632	0.961029
PWY.5973..cis.vaccenate.biosynthesis	Inverse variance weighted	12	-0.164937	0.0766359	0.0313803	-0.315144	-0.0147307	0.847947	0.729684	0.985377
GLYCOGENSYNTH.PWY..glycogen.biosynthesis.I..from.ADP.D.Glucose.	Inverse variance weighted	10	-0.188236	0.0880972	0.0326238	-0.360906	-0.0155652	0.828419	0.697044	0.984555
PWY.7013..L.1.2.propanediol.degradation	Weighted median	11	-0.10573	0.0512719	0.0391946	-0.206223	-0.00523682	0.899668	0.813652	0.994777
ARGDEG.PWY..superpathway.of.L.arginine..putrescine..and.4.aminobutanoate.degradation	Wald ratio	1	0.189447	0.0942171	0.0443513	0.00478203	0.374113	1.20858	1.00479	1.4537
PWY.5100..pyruvate.fermentation.to.acetate.and.lactate.II	MR Egger	12	0.806667	0.352118	0.0449451	0.116515	1.49682	2.24043	1.12357	4.46746
PENTOSE.P.PWY..pentose.phosphate.pathway	Weighted median	14	-0.189661	0.095275	0.0465169	-0.3764	-0.00292234	0.827239	0.686328	0.997082
PWY0.1296..purine.ribonucleosides.degradation	Inverse variance weighted	8	-0.188124	0.0949085	0.0474613	-0.374145	-0.00210317	0.828512	0.687877	0.997899
PWY.5177..glutaryl.CoA.degradation	MR Egger	9	1.19816	0.499459	0.047542	0.219219	2.1771	3.31401	1.2451	8.82067
GLCMANNANAUT.PWY..superpathway.of.N.acetylglucosamine..N.acetylmannosamine.and.N.acetylneuraminate.degradation	MR Egger	9	0.726208	0.306714	0.0497742	0.125048	1.32737	2.06723	1.1332	3.77111
PWY.5971..palmitate.biosynthesis.II..bacteria.and.plants.	Inverse variance weighted	11	0.131287	0.0669589	0.049913	4.74366e-05	0.262526	1.14029	1.00005	1.30021
AST.PWY..L.arginine.degradation.II..AST.pathway.	Weighted mode	6	0.282389	0.110496	0.0509149	0.0658171	0.498961	1.32629	1.06803	1.64701
HSERMETANA.PWY..L.methionine.biosynthesis.III	Inverse variance weighted	16	-0.128043	0.0663777	0.0537296	-0.258144	0.00205705	0.879815	0.772484	1.00206
PWY_ARG.POLYAMINE.SYN..superpathway.of.arginine.and.polyamine.biosynthesis	Weighted mode	7	-0.407758	0.174743	0.0583626	-0.750254	-0.065262	0.66514	0.472247	0.936822
AST.PWY..L.arginine.degradation.II..AST.pathway.	Simple mode	6	0.287629	0.12455	0.0689631	0.0435116	0.531746	1.33326	1.04447	1.7019
PWY.5973..cis.vaccenate.biosynthesis	Weighted median	12	-0.184794	0.101904	0.0697684	-0.384527	0.014938	0.831275	0.680773	1.01505
LACTOSECAT.PWY..lactose.and.galactose.degradation.I	MR Egger	11	-0.480242	0.234618	0.0709675	-0.940093	-0.0203909	0.618634	0.390591	0.979816
LACTOSECAT.PWY..lactose.and.galactose.degradation.I	Inverse variance weighted	11	-0.129509	0.0725891	0.0744004	-0.271784	0.0127653	0.878526	0.762019	1.01285
PWY.5101..L.isoleucine.biosynthesis.II	Inverse variance weighted	12	0.131569	0.0748402	0.0787468	-0.0151174	0.278256	1.14062	0.984996	1.32082
P122.PWY..heterolactic.fermentation	MR Egger	5	-0.624606	0.239475	0.0798071	-1.09398	-0.155234	0.535472	0.334882	0.856215
LACTOSECAT.PWY..lactose.and.galactose.degradation.I	Weighted mode	11	-0.264567	0.138047	0.0842946	-0.535138	0.00600451	0.767538	0.585588	1.00602
RIBOSYN2.PWY..flavin.biosynthesis.I..bacteria.and.plants.	Weighted median	10	0.229434	0.13307	0.0846776	-0.0313821	0.490251	1.25789	0.969105	1.63273
GLYCOGENSYNTH.PWY..glycogen.biosynthesis.I..from.ADP.D.Glucose.	Weighted median	10	-0.220613	0.128114	0.0850689	-0.471717	0.0304908	0.802027	0.62393	1.03096
PWY.6151..S.adenosyl.L.methionine.cycle.I	Weighted median	13	-0.170384	0.0995194	0.0868845	-0.365442	0.0246742	0.843341	0.69389	1.02498
PWY.5659..GDP.mannose.biosynthesis	Inverse variance weighted	9	-0.151421	0.0890184	0.0889404	-0.325897	0.0230545	0.859485	0.721879	1.02332
PWY.6708..ubiquinol.8.biosynthesis..prokaryotic.	Weighted median	12	0.11319	0.0665505	0.0889766	-0.0172485	0.243629	1.11985	0.982899	1.27587
PWY.5189..tetrapyrrole.biosynthesis.II..from.glycine.	Inverse variance weighted	11	0.109279	0.0642898	0.0891717	-0.0167293	0.235287	1.11547	0.98341	1.26527
PWY.5104..L.isoleucine.biosynthesis.IV	Inverse variance weighted	7	0.213774	0.125786	0.0892245	-0.0327671	0.460316	1.23834	0.967764	1.58457
KETOGLUCONMET.PWY..ketogluconate.metabolism	Weighted mode	10	0.21203	0.113104	0.0936021	-0.00965358	0.433714	1.23618	0.990393	1.54298
PWY_ARG.POLYAMINE.SYN..superpathway.of.arginine.and.polyamine.biosynthesis	Simple mode	7	-0.407758	0.204937	0.0937579	-0.809433	-0.00608212	0.66514	0.44511	0.993936
PWY0.1297..superpathway.of.purine.deoxyribonucleosides.degradation	MR Egger	10	0.621612	0.326953	0.09379	-0.0192149	1.26244	1.86193	0.980968	3.53403
PWY.7237..myo...chiro..and.scillo.inositol.degradation	Inverse variance weighted	11	-0.128859	0.0772577	0.095333	-0.280284	0.022566	0.879098	0.755569	1.02282
PWY0.781..aspartate.superpathway	MR Egger	11	-0.49601	0.267747	0.0969597	-1.0208	0.0287746	0.608955	0.360308	1.02919
KETOGLUCONMET.PWY..ketogluconate.metabolism	Simple mode	10	0.202687	0.11028	0.0992379	-0.0134622	0.418836	1.22469	0.986628	1.52019
GLUCOSE1PMETAB.PWY..glucose.and.glucose.1.phosphate.degradation	Weighted median	9	0.147211	0.0897978	0.101138	-0.0287927	0.323215	1.1586	0.971618	1.38156
RIBOSYN2.PWY..flavin.biosynthesis.I..bacteria.and.plants.	Inverse variance weighted	10	0.181968	0.11111	0.101478	-0.0358073	0.399743	1.19958	0.964826	1.49144
POLYAMSYN.PWY..superpathway.of.polyamine.biosynthesis.I	Inverse variance weighted	8	-0.151821	0.0934068	0.104083	-0.334898	0.0312564	0.859142	0.715411	1.03175
PWY.7254..TCA.cycle.VII..acetate.producers.	Inverse variance weighted	9	-0.0975945	0.060378	0.10601	-0.215935	0.0207463	0.907017	0.805787	1.02096
GLYCOGENSYNTH.PWY..glycogen.biosynthesis.I..from.ADP.D.Glucose.	Weighted mode	10	-0.359725	0.202908	0.110011	-0.757424	0.0379739	0.697868	0.468873	1.0387
P441.PWY..superpathway.of.N.acetylneuraminate.degradation	Inverse variance weighted	12	-0.118897	0.0745157	0.110578	-0.264948	0.0271536	0.887899	0.767246	1.02753
PANTOSYN.PWY..pantothenate.and.coenzyme.A.biosynthesis.I	Inverse variance weighted	8	0.159351	0.100088	0.11136	-0.0368212	0.355523	1.17275	0.963848	1.42693
PWY.7400..L.arginine.biosynthesis.IV..archaebacteria.	MR Egger	10	-0.763442	0.429617	0.113463	-1.60549	0.0786071	0.46606	0.200791	1.08178
GLYCOGENSYNTH.PWY..glycogen.biosynthesis.I..from.ADP.D.Glucose.	Simple mode	10	-0.342176	0.196578	0.115731	-0.727469	0.0431168	0.710223	0.48313	1.04406
P23.PWY..reductive.TCA.cycle.I	Weighted median	10	-0.0909958	0.0584303	0.11939	-0.205519	0.0235276	0.913022	0.814225	1.02381
PWY.1269..CMP.3.deoxy.D.manno.octulosonate.biosynthesis.I	Weighted median	7	0.205225	0.131972	0.119931	-0.0534404	0.46389	1.2278	0.947962	1.59025
PWY.6353..purine.nucleotides.degradation.II..aerobic.	Inverse variance weighted	14	0.111351	0.0717208	0.120528	-0.0292219	0.251924	1.11779	0.971201	1.2865
PWY.6163..chorismate.biosynthesis.from.3.dehydroquinate	MR Egger	9	0.592036	0.335525	0.121003	-0.065592	1.24966	1.80767	0.936513	3.48917
FUCCAT.PWY..fucose.degradation	Weighted median	10	0.189631	0.122796	0.122522	-0.0510496	0.430312	1.2088	0.950232	1.53774
PWY.6823..molybdenum.cofactor.biosynthesis	MR Egger	8	0.412827	0.231878	0.125314	-0.0416546	0.867309	1.51108	0.959201	2.3805
PWY.5705..allantoin.degradation.to.glyoxylate.III	MR Egger	9	-0.605063	0.347722	0.125395	-1.2866	0.0764721	0.54604	0.276209	1.07947
PWY.7446..sulfoglycolysis	Weighted median	10	-0.0790567	0.0516031	0.125519	-0.180199	0.0220853	0.923988	0.835104	1.02233
PYRIDNUCSYN.PWY..NAD.biosynthesis.I..from.aspartate.	MR Egger	11	0.521251	0.308674	0.125549	-0.0837497	1.12625	1.68413	0.919661	3.08407
PWY.7446..sulfoglycolysis	Inverse variance weighted	10	-0.0585295	0.0382117	0.125592	-0.133424	0.0163654	0.94315	0.875094	1.0165
PWY_NAD.BIOSYNTHESIS.II..NAD.salvage.pathway.II	Inverse variance weighted	12	-0.0818024	0.0536878	0.127592	-0.187031	0.0234258	0.921454	0.829418	1.0237
PWY.6708..ubiquinol.8.biosynthesis..prokaryotic.	MR Egger	12	0.327206	0.199431	0.131894	-0.0636778	0.71809	1.38709	0.938307	2.05051
PWY.5989..stearate.biosynthesis.II..bacteria.and.plants.	MR Egger	8	0.646888	0.373789	0.13424	-0.0857392	1.37951	1.90959	0.917834	3.97297
PWY.6317..galactose.degradation.I..Leloir.pathway.	Inverse variance weighted	11	-0.118509	0.0799875	0.138447	-0.275285	0.0382662	0.888244	0.759356	1.03901
PWY.7013..L.1.2.propanediol.degradation	Inverse variance weighted	11	-0.0534621	0.0366596	0.144747	-0.125315	0.0183906	0.947942	0.882219	1.01856
PWY.6609..adenine.and.adenosine.salvage.III	MR Egger	13	-0.712854	0.455965	0.146253	-1.60654	0.180837	0.490243	0.200579	1.19822
PWY.5676..acetyl.CoA.fermentation.to.butanoate.II	MR Egger	8	-0.613623	0.372618	0.150701	-1.34396	0.116709	0.541386	0.260812	1.12379
P164.PWY..purine.nucleobases.degradation.I..anaerobic.	Inverse variance weighted	9	0.0902878	0.0629058	0.151205	-0.0330075	0.213583	1.09449	0.967531	1.23811
PWY.6628..superpathway.of.L.phenylalanine.biosynthesis	Inverse variance weighted	15	0.0702162	0.0490743	0.152483	-0.0259694	0.166402	1.07274	0.974365	1.18105
PWY0.1479..tRNA.processing	Weighted median	10	0.149175	0.104506	0.153455	-0.0556563	0.354007	1.16088	0.945864	1.42477
PWY.6708..ubiquinol.8.biosynthesis..prokaryotic.	Inverse variance weighted	12	0.0707006	0.0498688	0.156269	-0.0270422	0.168443	1.07326	0.97332	1.18346
PWY.6630..superpathway.of.L.tyrosine.biosynthesis	MR Egger	12	-0.332263	0.21706	0.156832	-0.757701	0.0931751	0.717299	0.468743	1.09765
GLYCOCAT.PWY..glycogen.degradation.I..bacterial.	Simple mode	10	-0.347186	0.224823	0.156921	-0.787839	0.0934664	0.706674	0.454827	1.09797
PWY.5505..L.glutamate.and.L.glutamine.biosynthesis	Inverse variance weighted	18	0.0712513	0.0505291	0.158509	-0.0277857	0.170288	1.07385	0.972597	1.18565
GLYCOCAT.PWY..glycogen.degradation.I..bacterial.	Weighted mode	10	-0.329484	0.215029	0.159818	-0.750942	0.0919736	0.719295	0.471922	1.09634
HISDEG.PWY..L.histidine.degradation.I	Simple mode	13	0.395387	0.264398	0.160632	-0.122833	0.913608	1.48496	0.884411	2.4933
PWY.6731..starch.degradation.III	MR Egger	10	-0.497018	0.321479	0.160679	-1.12712	0.13308	0.608342	0.323966	1.14234
PENTOSE.P.PWY..pentose.phosphate.pathway	Weighted mode	14	-0.234203	0.157609	0.161131	-0.543117	0.0747115	0.791202	0.580935	1.07757
POLYISOPRENSYN.PWY..polyisoprenoid.biosynthesis..E..coli.	MR Egger	8	-0.388801	0.243721	0.161763	-0.866494	0.0888921	0.677869	0.420423	1.09296
TRNA.CHARGING.PWY..tRNA.charging	MR Egger	14	0.815243	0.547838	0.162523	-0.25852	1.88901	2.25973	0.772194	6.6128
PWY.5918..superpathay.of.heme.biosynthesis.from.glutamate	Simple mode	9	0.283456	0.185489	0.164997	-0.0801035	0.647015	1.32771	0.923021	1.90983
PWY.5177..glutaryl.CoA.degradation	Inverse variance weighted	9	-0.16664	0.120283	0.16593	-0.402394	0.0691141	0.846504	0.668717	1.07156
PWY.7013..L.1.2.propanediol.degradation	Weighted mode	11	-0.116046	0.0782141	0.168707	-0.269346	0.0372532	0.890434	0.763879	1.03796
PWY.6708..ubiquinol.8.biosynthesis..prokaryotic.	Simple mode	12	0.163262	0.111251	0.170241	-0.054791	0.381315	1.17734	0.946683	1.46421
PWY.5189..tetrapyrrole.biosynthesis.II..from.glycine.	Weighted median	11	0.119907	0.0877007	0.171552	-0.0519859	0.291801	1.12739	0.949342	1.33884
PWY_NAD.BIOSYNTHESIS.II..NAD.salvage.pathway.II	Weighted median	12	-0.0965352	0.0707084	0.172172	-0.235124	0.0420533	0.907978	0.790473	1.04295
PANTOSYN.PWY..pantothenate.and.coenzyme.A.biosynthesis.I	MR Egger	8	0.67663	0.437907	0.173265	-0.181668	1.53493	1.96724	0.833878	4.641
PWY.7013..L.1.2.propanediol.degradation	Simple mode	11	-0.117142	0.0801731	0.174682	-0.274281	0.0399972	0.889459	0.760118	1.04081
PWY4FS.7..phosphatidylglycerol.biosynthesis.I..plastidic.	Simple mode	13	0.335619	0.232758	0.174911	-0.120587	0.791825	1.39881	0.8864	2.20742
PWY.5101..L.isoleucine.biosynthesis.II	Weighted median	12	0.139329	0.10324	0.177158	-0.0630225	0.34168	1.1495	0.938922	1.40731
PWY.6609..adenine.and.adenosine.salvage.III	Weighted mode	13	0.217169	0.151654	0.177673	-0.0800738	0.514412	1.24255	0.923048	1.67265
PWY0.1298..superpathway.of.pyrimidine.deoxyribonucleosides.degradation	Inverse variance weighted	15	0.0943293	0.0699953	0.17777	-0.0428615	0.23152	1.09892	0.958044	1.26051
PWY.6353..purine.nucleotides.degradation.II..aerobic.	Weighted median	14	0.125099	0.0929094	0.178154	-0.0570036	0.307201	1.13326	0.944591	1.35961
RIBOSYN2.PWY..flavin.biosynthesis.I..bacteria.and.plants.	Weighted mode	10	0.347555	0.238519	0.179067	-0.119943	0.815053	1.4156	0.886971	2.2593
RIBOSYN2.PWY..flavin.biosynthesis.I..bacteria.and.plants.	Simple mode	10	0.370159	0.254771	0.180207	-0.129191	0.869509	1.44796	0.878806	2.38574
P122.PWY..heterolactic.fermentation	Weighted median	5	-0.117322	0.0879716	0.182324	-0.289746	0.0551025	0.889299	0.748454	1.05665
PWY.7196..superpathway.of.pyrimidine.ribonucleosides.salvage	MR Egger	7	-0.761122	0.492126	0.182629	-1.72569	0.203445	0.467142	0.17805	1.22562
PWY.6608..guanosine.nucleotides.degradation.III	MR Egger	10	0.428232	0.293681	0.18291	-0.147384	1.00385	1.53454	0.862962	2.72876
PWY.6901..superpathway.of.glucose.and.xylose.degradation	Weighted median	8	-0.176262	0.132921	0.184817	-0.436787	0.0842628	0.838398	0.646109	1.08791
PWY.5097..L.lysine.biosynthesis.VI	MR Egger	13	1.29031	0.914205	0.185781	-0.501535	3.08215	3.6339	0.6056	21.8052
PWY_GLYCOLYSIS..glycolysis.I..from.glucose.6.phosphate.	MR Egger	14	-0.417486	0.297489	0.185851	-1.00057	0.165593	0.6587	0.367671	1.18009
PWY.1269..CMP.3.deoxy.D.manno.octulosonate.biosynthesis.I	Inverse variance weighted	7	0.1326	0.100472	0.186912	-0.0643254	0.329526	1.14179	0.9377	1.39031
COBALSYN.PWY..adenosylcobalamin.salvage.from.cobinamide.I	MR Egger	10	0.544769	0.377868	0.187365	-0.195853	1.28539	1.72421	0.822133	3.61608
PWY.6609..adenine.and.adenosine.salvage.III	Simple mode	13	0.232455	0.167592	0.190658	-0.0960261	0.560936	1.26169	0.90844	1.75231
PWY.2941..L.lysine.biosynthesis.II	Inverse variance weighted	6	0.139603	0.106897	0.191569	-0.069916	0.349122	1.14982	0.932472	1.41782
KETOGLUCONMET.PWY..ketogluconate.metabolism	MR Egger	10	0.260154	0.182479	0.191793	-0.0975042	0.617813	1.29713	0.907099	1.85487
PWY.5100..pyruvate.fermentation.to.acetate.and.lactate.II	Inverse variance weighted	12	0.107541	0.0824756	0.192263	-0.0541111	0.269193	1.11354	0.947327	1.30891
PHOSLIPSYN.PWY..superpathway.of.phospholipid.biosynthesis.I..bacteria.	Weighted median	11	-0.140591	0.10783	0.192296	-0.351938	0.0707565	0.868845	0.703324	1.07332
PWY.6700..queuosine.biosynthesis	Weighted median	14	0.126768	0.0973572	0.192886	-0.0640524	0.317588	1.13515	0.937956	1.37381
PWY.3001..superpathway.of.L.isoleucine.biosynthesis.I	MR Egger	7	-0.530768	0.354561	0.19466	-1.22571	0.164172	0.588153	0.29355	1.17842
P23.PWY..reductive.TCA.cycle.I	Inverse variance weighted	10	-0.056034	0.0432555	0.195175	-0.140815	0.0287467	0.945507	0.86865	1.02916
HEMESYN2.PWY..heme.biosynthesis.II..anaerobic.	MR Egger	12	0.567357	0.410975	0.197503	-0.238153	1.37287	1.7636	0.788082	3.94665
PWY.7198..pyrimidine.deoxyribonucleotides.de.novo.biosynthesis.IV	Inverse variance weighted	5	-0.165633	0.129385	0.200491	-0.419229	0.0879623	0.847357	0.657554	1.09195
PWY.6892..thiazole.biosynthesis.I..E..coli.	MR Egger	5	-0.51282	0.314117	0.201062	-1.12849	0.102849	0.598805	0.323522	1.10832
PWY_GLYOXYLATE.BYPASS..glyoxylate.cycle	Simple mode	10	0.268553	0.194823	0.201361	-0.1133	0.650405	1.30807	0.892883	1.91632
PWY.6590..superpathway.of.Clostridium.acetobutylicum.acidogenic.fermentation	Inverse variance weighted	5	-0.145824	0.114232	0.201756	-0.369719	0.0780702	0.86431	0.690929	1.0812
PWY.5188..tetrapyrrole.biosynthesis.I..from.glutamate.	MR Egger	11	-0.487518	0.354065	0.201817	-1.18149	0.20645	0.614149	0.306822	1.22931
PWY.5686..UMP.biosynthesis	MR Egger	6	0.809232	0.530702	0.201988	-0.230945	1.84941	2.24618	0.793783	6.35606
PWY.5850..superpathway.of.menaquinol.6.biosynthesis.I	Weighted median	12	-0.065456	0.0517039	0.205521	-0.166796	0.0358836	0.93664	0.846373	1.03654
NONMEVIPP.PWY..methylerythritol.phosphate.pathway.I	MR Egger	10	-0.508761	0.370536	0.206991	-1.23501	0.21749	0.60124	0.290832	1.24295
HEXITOLDEGSUPER.PWY..superpathway.of.hexitol.degradation..bacteria.	MR Egger	9	0.462632	0.334624	0.209303	-0.193231	1.1185	1.58825	0.824291	3.06025
PWY.6708..ubiquinol.8.biosynthesis..prokaryotic.	Weighted mode	12	0.165222	0.123919	0.209384	-0.0776589	0.408103	1.17966	0.92528	1.50396
PWY.6519..8.amino.7.oxononanoate.biosynthesis.I	Inverse variance weighted	10	0.146091	0.117556	0.213967	-0.0843196	0.376501	1.1573	0.919137	1.45718
PWY.5384..sucrose.degradation.IV..sucrose.phosphorylase.	MR Egger	6	0.591315	0.400713	0.214071	-0.194083	1.37671	1.80636	0.823589	3.96186
PWY.724..superpathway.of.L.lysine..L.threonine.and.L.methionine.biosynthesis.II	Weighted median	12	-0.139264	0.112126	0.214228	-0.359031	0.0805043	0.869999	0.698352	1.08383
PWY.2942..L.lysine.biosynthesis.III	Weighted median	4	-0.184113	0.148571	0.215262	-0.475311	0.107086	0.831842	0.621692	1.11303
PWY.6317..galactose.degradation.I..Leloir.pathway.	MR Egger	11	0.338307	0.254445	0.216368	-0.160406	0.83702	1.40257	0.851798	2.30947
PWY.6703..preQ0.biosynthesis	MR Egger	15	-0.287074	0.220927	0.216377	-0.720091	0.145943	0.750456	0.486708	1.15713
PWY_GLYOXYLATE.BYPASS..glyoxylate.cycle	Weighted mode	10	0.250502	0.188595	0.216791	-0.119145	0.620149	1.28467	0.887679	1.8592
PWY.5188..tetrapyrrole.biosynthesis.I..from.glutamate.	Weighted median	11	-0.129866	0.10538	0.217817	-0.336411	0.0766797	0.878213	0.714329	1.0797
PWY.7392..taxadiene.biosynthesis..engineered.	MR Egger	10	-0.270184	0.202423	0.218695	-0.666934	0.126565	0.763239	0.51328	1.13492
UDPNAGSYN.PWY..UDP.N.acetyl.D.glucosamine.biosynthesis.I	Simple mode	8	0.277513	0.206054	0.220016	-0.126353	0.681379	1.31984	0.881304	1.9766
PWY.6891..thiazole.biosynthesis.II..Bacillus.	Inverse variance weighted	17	-0.0489315	0.0401756	0.223247	-0.127676	0.0298128	0.952246	0.880139	1.03026
PWY0.162..superpathway.of.pyrimidine.ribonucleotides.de.novo.biosynthesis	Weighted median	12	-0.124102	0.102352	0.22532	-0.324711	0.0765074	0.88329	0.722737	1.07951
PYRIDNUCSAL.PWY..NAD.salvage.pathway.I	Inverse variance weighted	11	0.0833475	0.0688749	0.226229	-0.0516472	0.218342	1.08692	0.949664	1.24401
P23.PWY..reductive.TCA.cycle.I	Simple mode	10	-0.123616	0.0952751	0.226741	-0.310355	0.0631233	0.883719	0.733187	1.06516
PWY.5656..mannosylglycerate.biosynthesis.I	MR Egger	11	-0.169171	0.130601	0.227444	-0.42515	0.0868068	0.844364	0.653672	1.09069
PWY4FS.7..phosphatidylglycerol.biosynthesis.I..plastidic.	Weighted mode	13	0.300204	0.236108	0.227653	-0.162568	0.762977	1.35013	0.849958	2.14465
PHOSLIPSYN.PWY..superpathway.of.phospholipid.biosynthesis.I..bacteria.	Inverse variance weighted	11	-0.0994139	0.0824529	0.227931	-0.261022	0.0621937	0.905368	0.770264	1.06417
PWY.6263..superpathway.of.menaquinol.8.biosynthesis.II	MR Egger	4	0.542873	0.316406	0.228344	-0.0772822	1.16303	1.72094	0.925629	3.19961
PWY.6284..superpathway.of.unsaturated.fatty.acids.biosynthesis..E..coli.	Inverse variance weighted	10	0.0919817	0.0764106	0.228674	-0.057783	0.241746	1.09634	0.943855	1.27347
PWY.7219..adenosine.ribonucleotides.de.novo.biosynthesis	Weighted mode	11	-0.301933	0.235992	0.229637	-0.764478	0.160612	0.739387	0.465577	1.17423
PWY.6703..preQ0.biosynthesis	Simple mode	15	0.22622	0.180121	0.229697	-0.126818	0.579258	1.25385	0.880894	1.78471
PENTOSE.P.PWY..pentose.phosphate.pathway	Simple mode	14	-0.231398	0.183808	0.2302	-0.591662	0.128866	0.793423	0.553406	1.13754
PWY.6507..4.deoxy.L.threo.hex.4.enopyranuronate.degradation	MR Egger	8	0.707759	0.530968	0.230925	-0.332938	1.74846	2.02944	0.716814	5.74572
PWY.6151..S.adenosyl.L.methionine.cycle.I	MR Egger	13	-0.379647	0.299737	0.231462	-0.967131	0.207838	0.684103	0.380172	1.23101
PWY.7446..sulfoglycolysis	Simple mode	10	-0.101785	0.0793447	0.231604	-0.257301	0.0537303	0.903224	0.773136	1.0552
GLUCOSE1PMETAB.PWY..glucose.and.glucose.1.phosphate.degradation	Inverse variance weighted	9	0.106504	0.0895058	0.234082	-0.0689276	0.281935	1.11238	0.933394	1.32569
PWY.6284..superpathway.of.unsaturated.fatty.acids.biosynthesis..E..coli.	Weighted median	10	0.122799	0.103483	0.235362	-0.0800275	0.325626	1.13066	0.923091	1.3849
ILEUSYN.PWY..L.isoleucine.biosynthesis.I..from.threonine.	Inverse variance weighted	5	0.178731	0.1508	0.235931	-0.116837	0.474298	1.1957	0.88973	1.60689
PYRIDOXSYN.PWY..pyridoxal.5..phosphate.biosynthesis.I	Weighted median	12	-0.101173	0.0858641	0.238681	-0.269466	0.0671208	0.903777	0.763787	1.06942
PWY.5838..superpathway.of.menaquinol.8.biosynthesis.I	Inverse variance weighted	4	0.0830241	0.0708627	0.24135	-0.0558668	0.221915	1.08657	0.945665	1.24847
PWY.7221..guanosine.ribonucleotides.de.novo.biosynthesis	Weighted median	13	-0.121443	0.104022	0.243017	-0.325326	0.0824395	0.885641	0.722292	1.08593
POLYAMINSYN3.PWY..superpathway.of.polyamine.biosynthesis.II	Inverse variance weighted	10	-0.281927	0.241537	0.24312	-0.755339	0.191484	0.754328	0.469851	1.21105
BRANCHED.CHAIN.AA.SYN.PWY..superpathway.of.branched.amino.acid.biosynthesis	MR Egger	12	-0.393677	0.317863	0.243812	-1.01669	0.229335	0.674572	0.361791	1.25776
HOMOSER.METSYN.PWY..L.methionine.biosynthesis.I	Weighted median	9	0.144673	0.124892	0.246707	-0.100115	0.38946	1.15566	0.904733	1.47618
PWY.5188..tetrapyrrole.biosynthesis.I..from.glutamate.	Simple mode	11	-0.212324	0.172584	0.246754	-0.550589	0.125941	0.808703	0.57661	1.13421
PWY.5177..glutaryl.CoA.degradation	Weighted median	9	-0.149174	0.129808	0.250478	-0.403599	0.10525	0.861419	0.667912	1.11099
PWY.5973..cis.vaccenate.biosynthesis	Simple mode	12	-0.197043	0.162832	0.251602	-0.516194	0.122108	0.821155	0.596788	1.12988
PWY.6703..preQ0.biosynthesis	Weighted mode	15	0.202395	0.169476	0.252228	-0.129779	0.534569	1.22433	0.87829	1.70671
PWY0.1479..tRNA.processing	Inverse variance weighted	10	0.08983	0.0786672	0.253496	-0.0643577	0.244018	1.09399	0.93767	1.27637
PWY.6125..superpathway.of.guanosine.nucleotides.de.novo.biosynthesis.II	Inverse variance weighted	10	-0.0951884	0.0834457	0.253985	-0.258742	0.0683652	0.909202	0.772022	1.07076
PWY.5088..L.glutamate.degradation.VIII..to.propanoate.	Inverse variance weighted	9	-0.0561881	0.0495297	0.256613	-0.153266	0.04089	0.945361	0.857901	1.04174
PWY.6609..adenine.and.adenosine.salvage.III	Weighted median	13	0.116268	0.102692	0.25755	-0.0850081	0.317543	1.1233	0.918505	1.37375
PWY.6545..pyrimidine.deoxyribonucleotides.de.novo.biosynthesis.III	MR Egger	8	-0.519399	0.416779	0.259134	-1.33629	0.297489	0.594878	0.26282	1.34647
PWY.1269..CMP.3.deoxy.D.manno.octulosonate.biosynthesis.I	Weighted mode	7	0.232116	0.186385	0.25943	-0.1332	0.597431	1.26127	0.87529	1.81744
FUC.RHAMCAT.PWY..superpathway.of.fucose.and.rhamnose.degradation	Weighted median	7	0.102	0.0905314	0.259878	-0.0754417	0.279442	1.10738	0.927334	1.32239
PWY.6628..superpathway.of.L.phenylalanine.biosynthesis	Weighted median	15	0.0759556	0.0674843	0.260364	-0.0563136	0.208225	1.07891	0.945243	1.23149
PWY.5850..superpathway.of.menaquinol.6.biosynthesis.I	MR Egger	12	-0.205718	0.172447	0.260429	-0.543714	0.132277	0.814062	0.580588	1.14142
PWY.7323..superpathway.of.GDP.mannose.derived.O.antigen.building.blocks.biosynthesis	MR Egger	8	-0.585287	0.472256	0.261495	-1.51091	0.340334	0.556946	0.22071	1.40542
UDPNAGSYN.PWY..UDP.N.acetyl.D.glucosamine.biosynthesis.I	Weighted mode	8	0.2702	0.221359	0.261739	-0.163663	0.704062	1.31023	0.849028	2.02195
PWY0.845..superpathway.of.pyridoxal.5..phosphate.biosynthesis.and.salvage	MR Egger	20	-0.19258	0.166318	0.262039	-0.518564	0.133404	0.824828	0.595375	1.14271
PWY.5667..CDP.diacylglycerol.biosynthesis.I	MR Egger	17	-0.32883	0.282841	0.263157	-0.883198	0.225539	0.719766	0.413459	1.253
LACTOSECAT.PWY..lactose.and.galactose.degradation.I	Simple mode	11	-0.210401	0.178157	0.264933	-0.559589	0.138786	0.810259	0.571444	1.14888
PWY.6608..guanosine.nucleotides.degradation.III	Weighted median	10	0.12721	0.114113	0.264946	-0.0964506	0.350871	1.13566	0.908055	1.4203
COBALSYN.PWY..adenosylcobalamin.salvage.from.cobinamide.I	Weighted mode	10	-0.253196	0.213614	0.266252	-0.671879	0.165487	0.776316	0.510748	1.17997
PWY0.845..superpathway.of.pyridoxal.5..phosphate.biosynthesis.and.salvage	Weighted mode	20	-0.133547	0.116669	0.266561	-0.362218	0.0951235	0.874986	0.696131	1.09979
PWY.5850..superpathway.of.menaquinol.6.biosynthesis.I	Weighted mode	12	-0.112363	0.0960164	0.266632	-0.300555	0.0758294	0.89372	0.740407	1.07878
PWY.7328..superpathway.of.UDP.glucose.derived.O.antigen.building.blocks.biosynthesis	Simple mode	8	0.266799	0.2212	0.266941	-0.166753	0.700351	1.30578	0.846409	2.01446
GLYCOL.GLYOXDEG.PWY..superpathway.of.glycol.metabolism.and.degradation	Weighted mode	12	0.135138	0.115672	0.26739	-0.0915795	0.361855	1.14469	0.912489	1.43599
PWY.7446..sulfoglycolysis	Weighted mode	10	-0.100325	0.0849179	0.267705	-0.266764	0.0661137	0.904543	0.765853	1.06835
PWY0.1479..tRNA.processing	MR Egger	10	-0.347359	0.291699	0.26786	-0.919089	0.224372	0.706552	0.398882	1.25154
PWY.6629..superpathway.of.L.tryptophan.biosynthesis	MR Egger	9	0.354777	0.295035	0.268265	-0.223491	0.933046	1.42586	0.799722	2.54224
GLYCOCAT.PWY..glycogen.degradation.I..bacterial.	Weighted median	10	-0.12766	0.11546	0.26887	-0.353961	0.0986408	0.880152	0.701902	1.10367
PWY.5104..L.isoleucine.biosynthesis.IV	Weighted median	7	0.156741	0.141806	0.26902	-0.121199	0.434681	1.16969	0.885858	1.54447
PWY.7456..mannan.degradation	MR Egger	7	-0.566595	0.457036	0.270089	-1.46239	0.329195	0.567454	0.231683	1.38985
P122.PWY..heterolactic.fermentation	Weighted mode	5	-0.148264	0.116319	0.27145	-0.376249	0.0797213	0.862203	0.686431	1.08299
PWY.6901..superpathway.of.glucose.and.xylose.degradation	Inverse variance weighted	8	-0.133283	0.121472	0.272541	-0.371369	0.104803	0.875217	0.68979	1.11049
P122.PWY..heterolactic.fermentation	Simple mode	5	-0.160004	0.125981	0.272916	-0.406928	0.0869196	0.85214	0.665692	1.09081
PWY.621..sucrose.degradation.III..sucrose.invertase.	Inverse variance weighted	6	0.156145	0.142601	0.273526	-0.123353	0.435642	1.169	0.883952	1.54596
PWY.5188..tetrapyrrole.biosynthesis.I..from.glutamate.	Weighted mode	11	-0.198911	0.171922	0.274168	-0.535878	0.138056	0.819623	0.585155	1.14804
COMPLETE.ARO.PWY..superpathway.of.aromatic.amino.acid.biosynthesis	Inverse variance weighted	10	-0.0937626	0.0859986	0.275589	-0.26232	0.0747945	0.910499	0.769265	1.07766
PWY.724..superpathway.of.L.lysine..L.threonine.and.L.methionine.biosynthesis.II	MR Egger	12	-0.395893	0.343411	0.275795	-1.06898	0.277194	0.673079	0.343359	1.31942
P164.PWY..purine.nucleobases.degradation.I..anaerobic.	Weighted median	9	0.0897371	0.0823775	0.276004	-0.0717227	0.251197	1.09389	0.930789	1.28556
PWY.5920..superpathway.of.heme.biosynthesis.from.glycine	Weighted median	9	-0.0586212	0.0539104	0.276868	-0.164286	0.0470432	0.943064	0.8485	1.04817
PWY.5920..superpathway.of.heme.biosynthesis.from.glycine	Weighted mode	9	-0.0902682	0.0774718	0.277513	-0.242113	0.0615766	0.913686	0.784968	1.06351
PWY.5005..biotin.biosynthesis.II	Weighted median	10	0.0995971	0.0921349	0.279701	-0.0809874	0.280182	1.10473	0.922205	1.32337
HISDEG.PWY..L.histidine.degradation.I	Inverse variance weighted	13	0.108519	0.100394	0.27973	-0.0882539	0.305291	1.11463	0.915528	1.35702
COBALSYN.PWY..adenosylcobalamin.salvage.from.cobinamide.I	Simple mode	10	-0.26484	0.230314	0.279819	-0.716256	0.186575	0.767329	0.488578	1.20512
CRNFORCAT.PWY..creatinine.degradation.I	Inverse variance weighted	8	-0.0754228	0.0698683	0.280365	-0.212365	0.061519	0.927351	0.80867	1.06345
PWY.1269..CMP.3.deoxy.D.manno.octulosonate.biosynthesis.I	Simple mode	7	0.234613	0.198298	0.281506	-0.15405	0.623276	1.26442	0.857229	1.86503
PWY.5973..cis.vaccenate.biosynthesis	Weighted mode	12	-0.182977	0.162218	0.283334	-0.500924	0.13497	0.832787	0.60597	1.1445
PWY0.1586..peptidoglycan.maturation..meso.diaminopimelate.containing.	MR Egger	8	-0.393951	0.33492	0.284044	-1.05039	0.262493	0.674387	0.3498	1.30017
PWY.6690..cinnamate.and.3.hydroxycinnamate.degradation.to.2.oxopent.4.enoate	Inverse variance weighted	7	-0.0511303	0.047833	0.285099	-0.144883	0.0426223	0.950155	0.865124	1.04354
PWY.5850..superpathway.of.menaquinol.6.biosynthesis.I	Simple mode	12	-0.112363	0.100167	0.285856	-0.30869	0.0839641	0.89372	0.734409	1.08759
SULFATE.CYS.PWY..superpathway.of.sulfate.assimilation.and.cysteine.biosynthesis	Simple mode	10	-0.27346	0.241145	0.286094	-0.746105	0.199185	0.760743	0.47421	1.22041
PWY.6163..chorismate.biosynthesis.from.3.dehydroquinate	Weighted mode	9	-0.249992	0.219158	0.286993	-0.679543	0.179558	0.778807	0.506849	1.19669
PWY0.1296..purine.ribonucleosides.degradation	Weighted median	8	-0.132611	0.124936	0.288496	-0.377486	0.112265	0.875806	0.685583	1.11881
PWY.5121..superpathway.of.geranylgeranyl.diphosphate.biosynthesis.II..via.MEP.	MR Egger	13	-0.280532	0.252025	0.289394	-0.774501	0.213437	0.755382	0.460934	1.23793
PWY.6690..cinnamate.and.3.hydroxycinnamate.degradation.to.2.oxopent.4.enoate	Weighted median	7	-0.0626217	0.0591199	0.289494	-0.178497	0.0532533	0.939299	0.836527	1.0547
THRESYN.PWY..superpathway.of.L.threonine.biosynthesis	MR Egger	12	-0.340784	0.30632	0.291947	-0.941171	0.259603	0.711212	0.390171	1.29642
X1CMET2.PWY..N10.formyl.tetrahydrofolate.biosynthesis	MR Egger	10	-0.385734	0.342492	0.292705	-1.05702	0.285551	0.679951	0.34749	1.33049
PYRIDOXSYN.PWY..pyridoxal.5..phosphate.biosynthesis.I	MR Egger	12	-0.201587	0.182849	0.296079	-0.559971	0.156797	0.817432	0.571226	1.16976
GLYCOL.GLYOXDEG.PWY..superpathway.of.glycol.metabolism.and.degradation	Weighted median	12	0.076474	0.073312	0.296888	-0.0672175	0.220165	1.07947	0.934992	1.24628
PWY.7187..pyrimidine.deoxyribonucleotides.de.novo.biosynthesis.II	MR Egger	7	-0.519847	0.44664	0.296977	-1.39526	0.355568	0.594612	0.247768	1.42699
PWY.5005..biotin.biosynthesis.II	Inverse variance weighted	10	0.0835131	0.0802023	0.297745	-0.0736834	0.24071	1.0871	0.928966	1.27215
PWY.6353..purine.nucleotides.degradation.II..aerobic.	Simple mode	14	0.17791	0.164274	0.298483	-0.144067	0.499887	1.19472	0.86583	1.64853
PYRIDOXSYN.PWY..pyridoxal.5..phosphate.biosynthesis.I	Weighted mode	12	-0.120228	0.110372	0.299311	-0.336557	0.0961008	0.886718	0.714225	1.10087
PHOSLIPSYN.PWY..superpathway.of.phospholipid.biosynthesis.I..bacteria.	Weighted mode	11	-0.181394	0.166221	0.300744	-0.507187	0.144399	0.834107	0.602187	1.15535
PWY.5022..4.aminobutanoate.degradation.V	Inverse variance weighted	5	-0.146683	0.142225	0.302379	-0.425445	0.132078	0.863567	0.653479	1.1412
POLYISOPRENSYN.PWY..polyisoprenoid.biosynthesis..E..coli.	Weighted median	8	-0.0726179	0.0705294	0.303192	-0.210856	0.0656197	0.929956	0.809891	1.06782
PWY.7371..1.4.dihydroxy.6.naphthoate.biosynthesis.II	Weighted mode	9	-0.17843	0.162712	0.304727	-0.497346	0.140486	0.836583	0.608143	1.15083
PWY.6353..purine.nucleotides.degradation.II..aerobic.	Weighted mode	14	0.170593	0.161411	0.309807	-0.145772	0.486959	1.18601	0.864355	1.62736
GLCMANNANAUT.PWY..superpathway.of.N.acetylglucosamine..N.acetylmannosamine.and.N.acetylneuraminate.degradation	Inverse variance weighted	9	0.085513	0.0846258	0.312263	-0.0803535	0.25138	1.08928	0.92279	1.2858
SER.GLYSYN.PWY..superpathway.of.L.serine.and.glycine.biosynthesis.I	Inverse variance weighted	9	-0.0870897	0.0861954	0.312315	-0.256033	0.0818532	0.916595	0.774117	1.0853
CRNFORCAT.PWY..creatinine.degradation.I	Weighted median	8	-0.0868137	0.0860758	0.31318	-0.255522	0.0818949	0.916848	0.774512	1.08534
PWY4FS.7..phosphatidylglycerol.biosynthesis.I..plastidic.	Weighted median	13	0.119469	0.119222	0.316309	-0.114206	0.353144	1.1269	0.892074	1.42354
PWY.6285..superpathway.of.fatty.acids.biosynthesis..E..coli.	MR Egger	12	0.213056	0.202378	0.317223	-0.183605	0.609718	1.23745	0.832264	1.83991
PWY.5920..superpathway.of.heme.biosynthesis.from.glycine	Simple mode	9	-0.0876281	0.0824824	0.319076	-0.249294	0.0740375	0.916102	0.779351	1.07685
PWY.5189..tetrapyrrole.biosynthesis.II..from.glycine.	Simple mode	11	0.148596	0.141852	0.319506	-0.129433	0.426625	1.1602	0.878593	1.53208
P164.PWY..purine.nucleobases.degradation.I..anaerobic.	MR Egger	9	0.262789	0.24659	0.321933	-0.220526	0.746105	1.30055	0.802097	2.10877
SULFATE.CYS.PWY..superpathway.of.sulfate.assimilation.and.cysteine.biosynthesis	Weighted mode	10	-0.25793	0.246188	0.3221	-0.740459	0.224599	0.77265	0.476895	1.25182
GLYCOCAT.PWY..glycogen.degradation.I..bacterial.	Inverse variance weighted	10	-0.0950717	0.0960268	0.322147	-0.283284	0.0931407	0.909308	0.753306	1.09762
PWY.5505..L.glutamate.and.L.glutamine.biosynthesis	Weighted median	18	0.0639309	0.0646209	0.322505	-0.0627259	0.190588	1.06602	0.939201	1.20996
PWY0.845..superpathway.of.pyridoxal.5..phosphate.biosynthesis.and.salvage	Simple mode	20	0.13551	0.133473	0.322737	-0.126097	0.397117	1.14512	0.881529	1.48753
PWY.6608..guanosine.nucleotides.degradation.III	Weighted mode	10	0.177083	0.169621	0.323718	-0.155374	0.509539	1.19373	0.856095	1.66452
HOMOSER.METSYN.PWY..L.methionine.biosynthesis.I	MR Egger	9	-0.477398	0.450439	0.324408	-1.36026	0.405464	0.620396	0.256594	1.5
PWY.841..superpathway.of.purine.nucleotides.de.novo.biosynthesis.I	Weighted median	11	0.119096	0.121133	0.32552	-0.118326	0.356517	1.12648	0.888407	1.42835
NONOXIPENT.PWY..pentose.phosphate.pathway..non.oxidative.branch.	MR Egger	6	-0.531671	0.476358	0.326894	-1.46533	0.401991	0.587622	0.231001	1.4948
PWY0.162..superpathway.of.pyrimidine.ribonucleotides.de.novo.biosynthesis	Weighted mode	12	-0.142426	0.138862	0.327078	-0.414596	0.129744	0.867252	0.660607	1.13854
PWY.5686..UMP.biosynthesis	Inverse variance weighted	6	-0.111059	0.1134	0.327406	-0.333323	0.111206	0.894886	0.716539	1.11762
GLYCOL.GLYOXDEG.PWY..superpathway.of.glycol.metabolism.and.degradation	Simple mode	12	0.142778	0.139542	0.328194	-0.130725	0.416281	1.15347	0.877459	1.51631
ARO.PWY..chorismate.biosynthesis.I	MR Egger	14	0.341744	0.335356	0.328286	-0.315554	0.999042	1.4074	0.729385	2.71568
PWY.6901..superpathway.of.glucose.and.xylose.degradation	Weighted mode	8	-0.221999	0.212178	0.330206	-0.637868	0.193869	0.800916	0.528418	1.21394
PWY.5695..urate.biosynthesis.inosine.5..phosphate.degradation	Weighted median	11	-0.103485	0.106713	0.332171	-0.312642	0.105673	0.90169	0.731511	1.11146
AST.PWY..L.arginine.degradation.II..AST.pathway.	MR Egger	6	0.312318	0.283362	0.332237	-0.243071	0.867707	1.36659	0.784216	2.38144
PWY.7446..sulfoglycolysis	MR Egger	10	-0.188916	0.183298	0.332853	-0.548179	0.170347	0.827856	0.578001	1.18572
PWY0.1479..tRNA.processing	Simple mode	10	0.14962	0.14728	0.336215	-0.139049	0.438289	1.16139	0.870185	1.55005
PWY.7371..1.4.dihydroxy.6.naphthoate.biosynthesis.II	Simple mode	9	-0.158967	0.155677	0.337075	-0.464095	0.14616	0.853024	0.628704	1.15738
FUC.RHAMCAT.PWY..superpathway.of.fucose.and.rhamnose.degradation	Inverse variance weighted	7	0.0642622	0.067317	0.339769	-0.067679	0.196203	1.06637	0.93456	1.21677
PWY.6703..preQ0.biosynthesis	Inverse variance weighted	15	0.0632464	0.0663825	0.340713	-0.0668632	0.193356	1.06529	0.935323	1.21331
PWY.5189..tetrapyrrole.biosynthesis.II..from.glycine.	MR Egger	11	0.271611	0.271412	0.3431	-0.260356	0.803578	1.31208	0.770777	2.23352
PWY.7209..superpathway.of.pyrimidine.ribonucleosides.degradation	Inverse variance weighted	15	-0.0515483	0.0544034	0.343374	-0.158179	0.0550823	0.949758	0.853697	1.05663
P42.PWY..incomplete.reductive.TCA.cycle	MR Egger	13	0.362798	0.368398	0.345888	-0.359262	1.08486	1.43734	0.698192	2.95902
PWY0.1338..polymyxin.resistance	Simple mode	9	0.0840718	0.0839841	0.346118	-0.080537	0.248681	1.08771	0.922621	1.28233
PWY0.162..superpathway.of.pyrimidine.ribonucleotides.de.novo.biosynthesis	Simple mode	12	-0.139647	0.141889	0.346173	-0.41775	0.138456	0.869665	0.658527	1.1485
FAO.PWY..fatty.acid..beta..oxidation.I	MR Egger	6	0.367096	0.344887	0.347137	-0.308883	1.04307	1.44354	0.734267	2.83793
UDPNAGSYN.PWY..UDP.N.acetyl.D.glucosamine.biosynthesis.I	Weighted median	8	0.130269	0.138584	0.347218	-0.141356	0.401894	1.13914	0.86818	1.49465
PWY.6163..chorismate.biosynthesis.from.3.dehydroquinate	Simple mode	9	-0.233606	0.234142	0.347637	-0.692525	0.225313	0.791674	0.500311	1.25271
PHOSLIPSYN.PWY..superpathway.of.phospholipid.biosynthesis.I..bacteria.	Simple mode	11	-0.174379	0.177455	0.34895	-0.522191	0.173434	0.839979	0.593219	1.18938
HEXITOLDEGSUPER.PWY..superpathway.of.hexitol.degradation..bacteria.	Simple mode	9	0.212758	0.213901	0.349032	-0.206488	0.632005	1.23709	0.813436	1.88138
PWY.7371..1.4.dihydroxy.6.naphthoate.biosynthesis.II	Inverse variance weighted	9	-0.0739819	0.0792683	0.35066	-0.229348	0.081384	0.928689	0.795052	1.08479
PANTOSYN.PWY..pantothenate.and.coenzyme.A.biosynthesis.I	Weighted median	8	0.120632	0.129865	0.352937	-0.133903	0.375168	1.12821	0.874675	1.45524
PWY.5656..mannosylglycerate.biosynthesis.I	Weighted median	11	-0.0449417	0.0483832	0.352956	-0.139773	0.0498893	0.956053	0.869556	1.05115
GLUCOSE1PMETAB.PWY..glucose.and.glucose.1.phosphate.degradation	Weighted mode	9	0.144834	0.147101	0.353663	-0.143484	0.433152	1.15585	0.866335	1.54211
SO4ASSIM.PWY..sulfate.reduction.I..assimilatory.	MR Egger	3	6.05853	3.78848	0.355758	-1.36688	13.484	427.748	0.2549	717803
PWY.6901..superpathway.of.glucose.and.xylose.degradation	Simple mode	8	-0.244094	0.24692	0.355811	-0.728057	0.239868	0.783414	0.482846	1.27108
FUC.RHAMCAT.PWY..superpathway.of.fucose.and.rhamnose.degradation	Simple mode	7	0.124229	0.124601	0.357254	-0.11999	0.368447	1.13227	0.88693	1.44549
PWY.6897..thiamin.salvage.II	Inverse variance weighted	13	0.0714727	0.0776512	0.357347	-0.0807236	0.223669	1.07409	0.922449	1.25066
PWY.1269..CMP.3.deoxy.D.manno.octulosonate.biosynthesis.I	MR Egger	7	0.542843	0.535667	0.357371	-0.507064	1.59275	1.72089	0.602261	4.91726
PWY_NAD.BIOSYNTHESIS.II..NAD.salvage.pathway.II	Simple mode	12	-0.107887	0.112686	0.358928	-0.328752	0.112977	0.897729	0.719822	1.11961
PWY.5189..tetrapyrrole.biosynthesis.II..from.glycine.	Weighted mode	11	0.133	0.138405	0.359237	-0.138273	0.404273	1.14225	0.870861	1.49821
PWY.6263..superpathway.of.menaquinol.8.biosynthesis.II	Inverse variance weighted	4	0.0705845	0.0770955	0.359905	-0.0805227	0.221692	1.07314	0.922634	1.24819
PWY.6969..TCA.cycle.V..2.oxoglutarate.ferredoxin.oxidoreductase.	MR Egger	14	0.399361	0.42028	0.360744	-0.424388	1.22311	1.49087	0.65417	3.39774
PRPP.PWY..superpathway.of.histidine..purine..and.pyrimidine.biosynthesis	Simple mode	13	0.156905	0.165865	0.362818	-0.16819	0.482	1.16988	0.845193	1.61931
PWY0.1338..polymyxin.resistance	Weighted mode	9	0.0803956	0.0835429	0.364067	-0.0833485	0.24414	1.08372	0.92003	1.27652
HEXITOLDEGSUPER.PWY..superpathway.of.hexitol.degradation..bacteria.	Weighted median	9	0.118169	0.130381	0.364759	-0.137378	0.373716	1.12543	0.871641	1.45312
PWY.6608..guanosine.nucleotides.degradation.III	Simple mode	10	0.172271	0.181062	0.366229	-0.182612	0.527153	1.188	0.833092	1.6941
P23.PWY..reductive.TCA.cycle.I	Weighted mode	10	-0.0965914	0.101628	0.366713	-0.295783	0.1026	0.907927	0.743949	1.10805
PWY.6125..superpathway.of.guanosine.nucleotides.de.novo.biosynthesis.II	MR Egger	10	0.284591	0.298213	0.367864	-0.299907	0.869089	1.32922	0.740887	2.38474
PWY.7211..superpathway.of.pyrimidine.deoxyribonucleotides.de.novo.biosynthesis	MR Egger	13	0.298504	0.318547	0.368837	-0.325849	0.922856	1.34784	0.721915	2.51647
PWY.5918..superpathay.of.heme.biosynthesis.from.glutamate	MR Egger	9	0.304838	0.31954	0.371863	-0.321461	0.931136	1.3564	0.725089	2.53739
PWY.5705..allantoin.degradation.to.glyoxylate.III	Simple mode	9	0.097483	0.103065	0.371918	-0.104524	0.29949	1.10239	0.900753	1.34917
PWY.6630..superpathway.of.L.tyrosine.biosynthesis	Inverse variance weighted	12	-0.0443823	0.0499082	0.373853	-0.142202	0.0534377	0.956588	0.867446	1.05489
GLYCOL.GLYOXDEG.PWY..superpathway.of.glycol.metabolism.and.degradation	MR Egger	12	-0.220832	0.237383	0.37414	-0.686103	0.244439	0.801851	0.503535	1.2769
PWY.6284..superpathway.of.unsaturated.fatty.acids.biosynthesis..E..coli.	MR Egger	10	-0.329772	0.350598	0.37444	-1.01694	0.357401	0.719088	0.361698	1.42961
PWY0.1241..ADP.L.glycero..beta..D.manno.heptose.biosynthesis	Weighted median	10	-0.0736116	0.082926	0.374714	-0.236147	0.0889234	0.929032	0.789665	1.093
PWY0.1338..polymyxin.resistance	Inverse variance weighted	9	0.0407058	0.0458667	0.37482	-0.049193	0.130605	1.04155	0.951997	1.13952
POLYISOPRENSYN.PWY..polyisoprenoid.biosynthesis..E..coli.	Inverse variance weighted	8	-0.0502527	0.0567383	0.375783	-0.16146	0.0609543	0.950989	0.850901	1.06285
BRANCHED.CHAIN.AA.SYN.PWY..superpathway.of.branched.amino.acid.biosynthesis	Weighted mode	12	-0.150105	0.162723	0.376082	-0.469043	0.168833	0.860618	0.625601	1.18392
PWY.5791..1.4.dihydroxy.2.naphthoate.biosynthesis.II..plants.	Weighted mode	14	0.110964	0.121304	0.376975	-0.126793	0.34872	1.11735	0.880916	1.41725
GALACT.GLUCUROCAT.PWY..superpathway.of.hexuronide.and.hexuronate.degradation	MR Egger	11	-0.355998	0.383425	0.377394	-1.10751	0.395516	0.700474	0.33038	1.48515
HEXITOLDEGSUPER.PWY..superpathway.of.hexitol.degradation..bacteria.	Weighted mode	9	0.212758	0.227843	0.377733	-0.233813	0.65933	1.23709	0.79151	1.9335
PWY.6471..peptidoglycan.biosynthesis.IV..Enterococcus.faecium.	Weighted mode	4	0.129776	0.125915	0.378517	-0.117018	0.376569	1.13857	0.88957	1.45728
PWY.7219..adenosine.ribonucleotides.de.novo.biosynthesis	Simple mode	11	0.244008	0.264876	0.378625	-0.275148	0.763165	1.27636	0.75946	2.14505
POLYAMSYN.PWY..superpathway.of.polyamine.biosynthesis.I	Weighted median	8	-0.109213	0.124361	0.379839	-0.352961	0.134535	0.896539	0.702604	1.144
PWY.5791..1.4.dihydroxy.2.naphthoate.biosynthesis.II..plants.	Simple mode	14	0.105727	0.116336	0.37999	-0.122291	0.333745	1.11152	0.884891	1.39619
PWY.841..superpathway.of.purine.nucleotides.de.novo.biosynthesis.I	Simple mode	11	0.210639	0.229952	0.381219	-0.240067	0.661345	1.23447	0.786575	1.9374
PWY.6897..thiamin.salvage.II	MR Egger	13	0.302835	0.33239	0.381783	-0.34865	0.954321	1.35369	0.70564	2.59691
PWY0.1479..tRNA.processing	Weighted mode	10	0.14962	0.162967	0.382512	-0.169795	0.469034	1.16139	0.843838	1.59845
PWY.6317..galactose.degradation.I..Leloir.pathway.	Weighted median	11	-0.0932131	0.106865	0.383073	-0.302669	0.116243	0.910999	0.738843	1.12327
PWY.6588..pyruvate.fermentation.to.acetone	MR Egger	14	0.190469	0.210593	0.383561	-0.222294	0.603231	1.20982	0.80068	1.82802
POLYISOPRENSYN.PWY..polyisoprenoid.biosynthesis..E..coli.	Weighted mode	8	-0.0897561	0.0966449	0.383941	-0.27918	0.099668	0.914154	0.756404	1.1048
PWY.5918..superpathay.of.heme.biosynthesis.from.glutamate	Inverse variance weighted	9	0.0675718	0.0778314	0.385295	-0.0849778	0.220121	1.06991	0.918533	1.24623
ANAGLYCOLYSIS.PWY..glycolysis.III..from.glucose.	MR Egger	12	0.225181	0.249637	0.388249	-0.264108	0.71447	1.25255	0.767891	2.0431
PWY.6690..cinnamate.and.3.hydroxycinnamate.degradation.to.2.oxopent.4.enoate	Weighted mode	7	-0.0771168	0.0829216	0.388259	-0.239643	0.0854095	0.925782	0.786909	1.08916
PWY_NAD.BIOSYNTHESIS.II..NAD.salvage.pathway.II	Weighted mode	12	-0.102892	0.114918	0.38977	-0.328131	0.122347	0.902224	0.720269	1.13015
DTDPRHAMSYN.PWY..dTDP.L.rhamnose.biosynthesis.I	Weighted median	10	0.100131	0.117107	0.39253	-0.129399	0.32966	1.10532	0.878624	1.3905
RHAMCAT.PWY..L.rhamnose.degradation.I	MR Egger	11	0.476418	0.531285	0.393218	-0.564901	1.51774	1.6103	0.568417	4.56189
HISDEG.PWY..L.histidine.degradation.I	Weighted median	13	0.103332	0.121212	0.393942	-0.134243	0.340908	1.10886	0.874377	1.40622
PWY.7328..superpathway.of.UDP.glucose.derived.O.antigen.building.blocks.biosynthesis	Inverse variance weighted	8	0.0972839	0.114383	0.395043	-0.126908	0.321475	1.10217	0.880815	1.37916
FUC.RHAMCAT.PWY..superpathway.of.fucose.and.rhamnose.degradation	Weighted mode	7	0.113416	0.123859	0.395143	-0.129348	0.35618	1.1201	0.878668	1.42787
COA.PWY..coenzyme.A.biosynthesis.I	Inverse variance weighted	8	0.0813857	0.0958428	0.395793	-0.106466	0.269238	1.08479	0.899005	1.30897
PWY0.1533..methylphosphonate.degradation.I	Simple mode	4	-0.216414	0.219737	0.397302	-0.647099	0.21427	0.805401	0.523562	1.23896
PWY.4242..pantothenate.and.coenzyme.A.biosynthesis.III	Inverse variance weighted	13	-0.0611802	0.0722962	0.397417	-0.202881	0.0805204	0.940654	0.816376	1.08385
SULFATE.CYS.PWY..superpathway.of.sulfate.assimilation.and.cysteine.biosynthesis	Weighted median	10	-0.112934	0.133978	0.399268	-0.375531	0.149663	0.893209	0.686924	1.16144
PWY.5989..stearate.biosynthesis.II..bacteria.and.plants.	Weighted median	8	0.109304	0.130157	0.401028	-0.145804	0.364412	1.1155	0.864327	1.43967
PWY0.1586..peptidoglycan.maturation..meso.diaminopimelate.containing.	Inverse variance weighted	8	-0.078031	0.0929381	0.401132	-0.26019	0.104128	0.924936	0.770905	1.10974
GLUCOSE1PMETAB.PWY..glucose.and.glucose.1.phosphate.degradation	Simple mode	9	0.138809	0.156566	0.40117	-0.168061	0.445678	1.1489	0.845302	1.56155
PWY.5088..L.glutamate.degradation.VIII..to.propanoate.	Weighted median	9	-0.0506335	0.0603135	0.401186	-0.168848	0.067581	0.950627	0.844637	1.06992
PEPTIDOGLYCANSYN.PWY..peptidoglycan.biosynthesis.I..meso.diaminopimelate.containing.	Inverse variance weighted	8	0.0867765	0.103528	0.401921	-0.116138	0.289691	1.09065	0.890353	1.33601
DENOVOPURINE2.PWY..superpathway.of.purine.nucleotides.de.novo.biosynthesis.II	Weighted mode	10	0.189056	0.214984	0.402055	-0.232312	0.610425	1.20811	0.792699	1.84121
PWY.6285..superpathway.of.fatty.acids.biosynthesis..E..coli.	Inverse variance weighted	12	-0.0348031	0.0415848	0.402638	-0.116309	0.0467031	0.965796	0.8902	1.04781
DTDPRHAMSYN.PWY..dTDP.L.rhamnose.biosynthesis.I	MR Egger	10	0.342232	0.387334	0.402705	-0.416942	1.10141	1.40809	0.659059	3.00839
PWY.5920..superpathway.of.heme.biosynthesis.from.glycine	MR Egger	9	0.101758	0.11536	0.406995	-0.124347	0.327863	1.10712	0.883073	1.388
PWY66.422..D.galactose.degradation.V..Leloir.pathway.	Weighted median	11	-0.0930772	0.112358	0.407443	-0.313298	0.127144	0.911123	0.731032	1.13558
PWY.6608..guanosine.nucleotides.degradation.III	Inverse variance weighted	10	0.0698453	0.0843541	0.40767	-0.0954887	0.235179	1.07234	0.908929	1.26514
PWY0.1241..ADP.L.glycero..beta..D.manno.heptose.biosynthesis	Inverse variance weighted	10	-0.0523393	0.0632771	0.408155	-0.176362	0.0716838	0.949007	0.838314	1.07432
CRNFORCAT.PWY..creatinine.degradation.I	MR Egger	8	-0.193322	0.2182	0.409727	-0.620995	0.234351	0.824216	0.53741	1.26409
GOLPDLCAT.PWY..superpathway.of.glycerol.degradation.to.1.3.propanediol	MR Egger	13	-0.255911	0.298624	0.409745	-0.841215	0.329392	0.774211	0.431186	1.39012
PWY.7237..myo...chiro..and.scillo.inositol.degradation	Weighted median	11	-0.0836465	0.101759	0.411071	-0.283093	0.1158	0.919756	0.75345	1.12277
PENTOSE.P.PWY..pentose.phosphate.pathway	MR Egger	14	-0.2376	0.280046	0.412803	-0.78649	0.31129	0.788518	0.455441	1.36519
PWY.724..superpathway.of.L.lysine..L.threonine.and.L.methionine.biosynthesis.II	Weighted mode	12	-0.142292	0.167365	0.413343	-0.470328	0.185744	0.867368	0.624797	1.20411
PWY.7254..TCA.cycle.VII..acetate.producers.	MR Egger	9	-0.24814	0.288357	0.417993	-0.813321	0.31704	0.780251	0.443383	1.37306
METHGLYUT.PWY..superpathway.of.methylglyoxal.degradation	Inverse variance weighted	6	-0.0408555	0.0508479	0.421695	-0.140517	0.0588064	0.959968	0.868909	1.06057
PWY.5097..L.lysine.biosynthesis.VI	Weighted median	13	-0.0828264	0.103093	0.421735	-0.284888	0.119236	0.920511	0.752098	1.12664
PWY.6353..purine.nucleotides.degradation.II..aerobic.	MR Egger	14	0.274022	0.329864	0.422357	-0.372511	0.920555	1.31524	0.689002	2.51068
PWY.6284..superpathway.of.unsaturated.fatty.acids.biosynthesis..E..coli.	Simple mode	10	0.132024	0.157082	0.422405	-0.175856	0.439905	1.14114	0.838738	1.55256
PWY.5097..L.lysine.biosynthesis.VI	Simple mode	13	-0.169851	0.204744	0.422974	-0.571149	0.231447	0.843791	0.564876	1.26042
BRANCHED.CHAIN.AA.SYN.PWY..superpathway.of.branched.amino.acid.biosynthesis	Simple mode	12	-0.139232	0.167576	0.42372	-0.467682	0.189217	0.870026	0.626453	1.2083
PWY.6284..superpathway.of.unsaturated.fatty.acids.biosynthesis..E..coli.	Weighted mode	10	0.13482	0.160935	0.423869	-0.180612	0.450252	1.14433	0.834759	1.56871
HISDEG.PWY..L.histidine.degradation.I	Weighted mode	13	-0.239579	0.289476	0.424033	-0.806951	0.327793	0.786959	0.446217	1.3879
POLYISOPRENSYN.PWY..polyisoprenoid.biosynthesis..E..coli.	Simple mode	8	-0.0862903	0.101932	0.425237	-0.286076	0.113496	0.917328	0.751205	1.12019
GLUCONEO.PWY..gluconeogenesis.I	MR Egger	4	-0.358395	0.361366	0.425828	-1.06667	0.349883	0.698797	0.344152	1.4189
PWY.5022..4.aminobutanoate.degradation.V	MR Egger	5	-0.609802	0.667797	0.428493	-1.91869	0.699081	0.543458	0.1468	2.0119
PWY_GLYOXYLATE.BYPASS..glyoxylate.cycle	Inverse variance weighted	10	0.0719196	0.0910233	0.429456	-0.106486	0.250325	1.07457	0.898988	1.28444
PWY.6121..5.aminoimidazole.ribonucleotide.biosynthesis.I	Inverse variance weighted	9	-0.0927305	0.117797	0.43116	-0.323612	0.138151	0.911439	0.723531	1.14815
PWY66.422..D.galactose.degradation.V..Leloir.pathway.	Inverse variance weighted	11	-0.0641562	0.0816194	0.431843	-0.22413	0.0958178	0.937858	0.799211	1.10056
PWY.2942..L.lysine.biosynthesis.III	Weighted mode	4	-0.173096	0.191591	0.432874	-0.548613	0.202422	0.841057	0.57775	1.22436
FUCCAT.PWY..fucose.degradation	Simple mode	10	0.185043	0.226014	0.434086	-0.257944	0.62803	1.20327	0.772638	1.87392
UBISYN.PWY..superpathway.of.ubiquinol.8.biosynthesis..prokaryotic.	Inverse variance weighted	4	-0.0549258	0.0703204	0.434756	-0.192754	0.0829022	0.946555	0.824685	1.08644
FUCCAT.PWY..fucose.degradation	Weighted mode	10	0.173844	0.212982	0.435435	-0.243601	0.591288	1.18987	0.783801	1.80631
PWY.5005..biotin.biosynthesis.II	Weighted mode	10	0.117393	0.144097	0.436282	-0.165038	0.399823	1.12456	0.847862	1.49156
PWY.5104..L.isoleucine.biosynthesis.IV	Simple mode	7	0.194179	0.233754	0.437943	-0.263979	0.652337	1.21431	0.76799	1.92002
PWY.6690..cinnamate.and.3.hydroxycinnamate.degradation.to.2.oxopent.4.enoate	Simple mode	7	-0.0751346	0.0907215	0.439256	-0.252949	0.102679	0.927619	0.776508	1.10814
PWY.7221..guanosine.ribonucleotides.de.novo.biosynthesis	Simple mode	13	-0.153442	0.192168	0.440111	-0.530091	0.223208	0.857751	0.588551	1.25008
UDPNAGSYN.PWY..UDP.N.acetyl.D.glucosamine.biosynthesis.I	MR Egger	8	0.463455	0.562593	0.44157	-0.639228	1.56614	1.58956	0.5277	4.78812
PWY.6588..pyruvate.fermentation.to.acetone	Inverse variance weighted	14	-0.0452724	0.058982	0.442747	-0.160877	0.0703324	0.955737	0.851397	1.07286
PWY.5973..cis.vaccenate.biosynthesis	MR Egger	12	-0.21655	0.271434	0.44352	-0.748561	0.315462	0.805293	0.473047	1.37089
PWY.2941..L.lysine.biosynthesis.II	Weighted median	6	0.103098	0.134947	0.444876	-0.161399	0.367595	1.1086	0.850952	1.44426
PWY.6588..pyruvate.fermentation.to.acetone	Simple mode	14	0.0889597	0.112907	0.444882	-0.132337	0.310257	1.09304	0.876046	1.36377
FUC.RHAMCAT.PWY..superpathway.of.fucose.and.rhamnose.degradation	MR Egger	7	-0.225858	0.272689	0.445244	-0.760327	0.308612	0.797832	0.467513	1.36153
P105.PWY..TCA.cycle.IV..2.oxoglutarate.decarboxylase.	Weighted median	9	0.0582626	0.0764486	0.445991	-0.0915766	0.208102	1.05999	0.912491	1.23134
PWY.841..superpathway.of.purine.nucleotides.de.novo.biosynthesis.I	Weighted mode	11	0.186136	0.235198	0.447075	-0.274853	0.647125	1.20459	0.759684	1.91004
PWY.5104..L.isoleucine.biosynthesis.IV	Weighted mode	7	0.194179	0.238966	0.447493	-0.274195	0.662553	1.21431	0.760184	1.93974
PWY.724..superpathway.of.L.lysine..L.threonine.and.L.methionine.biosynthesis.II	Inverse variance weighted	12	-0.0603189	0.0796874	0.449083	-0.216506	0.0958683	0.941464	0.805328	1.10061
GALACTUROCAT.PWY..D.galacturonate.degradation.I	Weighted median	7	-0.10094	0.133452	0.449426	-0.362507	0.160627	0.903987	0.69593	1.17425
GLUCOSE1PMETAB.PWY..glucose.and.glucose.1.phosphate.degradation	MR Egger	9	-0.325981	0.409389	0.452034	-1.12838	0.476421	0.721819	0.323556	1.6103
DENOVOPURINE2.PWY..superpathway.of.purine.nucleotides.de.novo.biosynthesis.II	Simple mode	10	0.161903	0.206244	0.452617	-0.242335	0.56614	1.17575	0.784793	1.76145
GALACT.GLUCUROCAT.PWY..superpathway.of.hexuronide.and.hexuronate.degradation	Weighted median	11	-0.0810685	0.108016	0.452939	-0.292779	0.130642	0.922131	0.746187	1.13956
PWY.6737..starch.degradation.V	Weighted mode	5	0.166109	0.200092	0.453119	-0.226071	0.558289	1.1807	0.797662	1.74768
PWY.7315..dTDP.N.acetylthomosamine.biosynthesis	Weighted mode	7	0.118264	0.147861	0.454301	-0.171544	0.408073	1.12554	0.842363	1.50392
PWY.6629..superpathway.of.L.tryptophan.biosynthesis	Inverse variance weighted	9	-0.0518116	0.0693251	0.45484	-0.187689	0.0840656	0.949508	0.828873	1.0877
PWY.6147..6.hydroxymethyl.dihydropterin.diphosphate.biosynthesis.I	Inverse variance weighted	14	0.057576	0.0774271	0.457109	-0.0941811	0.209333	1.05927	0.910118	1.23286
P162.PWY..L.glutamate.degradation.V..via.hydroxyglutarate.	Simple mode	11	-0.162652	0.210387	0.457345	-0.575011	0.249707	0.849887	0.562699	1.28365
PWY.5188..tetrapyrrole.biosynthesis.I..from.glutamate.	Inverse variance weighted	11	-0.0571278	0.076932	0.457739	-0.207915	0.0936589	0.944473	0.812276	1.09819
GALACTUROCAT.PWY..D.galacturonate.degradation.I	Weighted mode	7	-0.12253	0.154619	0.458272	-0.425584	0.180525	0.88468	0.653388	1.19785
PWY.7221..guanosine.ribonucleotides.de.novo.biosynthesis	Weighted mode	13	-0.147618	0.192914	0.458936	-0.525729	0.230493	0.86276	0.591124	1.25922
PWY.7003..glycerol.degradation.to.butanol	Weighted median	14	0.0462255	0.0628631	0.462135	-0.0769863	0.169437	1.04731	0.925903	1.18464
PWY.5097..L.lysine.biosynthesis.VI	Weighted mode	13	-0.140798	0.185878	0.463381	-0.505119	0.223523	0.868665	0.603434	1.25047
PWY.6123..inosine.5..phosphate.biosynthesis.I	Weighted median	6	-0.0946854	0.129278	0.463913	-0.348069	0.158699	0.909659	0.70605	1.17198
PWY.7003..glycerol.degradation.to.butanol	Simple mode	14	0.0800826	0.106259	0.464489	-0.128185	0.288351	1.08338	0.87969	1.33422
PWY0.1261..anhydromuropeptides.recycling	MR Egger	9	-0.508283	0.658309	0.465316	-1.79857	0.782002	0.601527	0.165536	2.18584
PWY.7209..superpathway.of.pyrimidine.ribonucleosides.degradation	MR Egger	15	-0.141729	0.189171	0.467072	-0.512505	0.229047	0.867856	0.598993	1.2574
PANTO.PWY..phosphopantothenate.biosynthesis.I	Simple mode	11	-0.161806	0.21417	0.46737	-0.581578	0.257967	0.850607	0.559015	1.2943
PWY.5005..biotin.biosynthesis.II	Simple mode	10	0.114006	0.150422	0.467885	-0.180821	0.408833	1.12076	0.834585	1.50506
PWY.7221..guanosine.ribonucleotides.de.novo.biosynthesis	Inverse variance weighted	13	-0.0533871	0.0736927	0.468786	-0.197825	0.0910506	0.948013	0.820514	1.09532
PWY.7323..superpathway.of.GDP.mannose.derived.O.antigen.building.blocks.biosynthesis	Weighted median	8	0.0874721	0.120809	0.469033	-0.149313	0.324257	1.09141	0.861299	1.383
PWY.5695..urate.biosynthesis.inosine.5..phosphate.degradation	Simple mode	11	-0.135314	0.180863	0.471594	-0.489804	0.219177	0.873442	0.612746	1.24505
PANTO.PWY..phosphopantothenate.biosynthesis.I	Weighted mode	11	0.151101	0.202148	0.471987	-0.245109	0.547312	1.16311	0.782619	1.7286
PWY.2942..L.lysine.biosynthesis.III	Simple mode	4	-0.174414	0.214825	0.476294	-0.59547	0.246643	0.839949	0.551303	1.27972
PWY.7456..mannan.degradation	Simple mode	7	0.165127	0.218248	0.477933	-0.262638	0.592892	1.17954	0.76902	1.80921
PWY.5695..urate.biosynthesis.inosine.5..phosphate.degradation	Weighted mode	11	-0.132468	0.180524	0.479923	-0.486295	0.221359	0.875931	0.6149	1.24777
PWY_GLYCOLYSIS.E.D..superpathway.of.glycolysis.and.Entner.Doudoroff	Simple mode	9	0.165746	0.223819	0.480143	-0.27294	0.604432	1.18027	0.761139	1.83021
PWY.6285..superpathway.of.fatty.acids.biosynthesis..E..coli.	Weighted median	12	-0.0403844	0.0572429	0.480505	-0.15258	0.0718117	0.96042	0.85849	1.07445
PYRIDOXSYN.PWY..pyridoxal.5..phosphate.biosynthesis.I	Simple mode	12	-0.0994159	0.136395	0.481304	-0.36675	0.167918	0.905366	0.692983	1.18284
PWY.6628..superpathway.of.L.phenylalanine.biosynthesis	Simple mode	15	0.0786608	0.108933	0.482119	-0.134848	0.292169	1.08184	0.873849	1.33933
PWY66.422..D.galactose.degradation.V..Leloir.pathway.	Weighted mode	11	-0.125017	0.17165	0.48312	-0.46145	0.211416	0.882482	0.630369	1.23543
PWY.6123..inosine.5..phosphate.biosynthesis.I	Inverse variance weighted	6	-0.075327	0.107736	0.48444	-0.28649	0.135836	0.92744	0.750895	1.14549
PWY.7315..dTDP.N.acetylthomosamine.biosynthesis	Simple mode	7	0.124447	0.167137	0.484656	-0.203142	0.452036	1.13252	0.816162	1.57151
PWY0.845..superpathway.of.pyridoxal.5..phosphate.biosynthesis.and.salvage	Weighted median	20	-0.0506982	0.0725937	0.484938	-0.192982	0.0915854	0.950566	0.824497	1.09591
PWY.5705..allantoin.degradation.to.glyoxylate.III	Weighted mode	9	0.0777057	0.106227	0.485342	-0.130499	0.28591	1.0808	0.877657	1.33097
PWY.6612..superpathway.of.tetrahydrofolate.biosynthesis	Inverse variance weighted	14	0.0425665	0.061076	0.485839	-0.0771425	0.162275	1.04349	0.925758	1.17618
PRPP.PWY..superpathway.of.histidine..purine..and.pyrimidine.biosynthesis	Weighted mode	13	0.11838	0.164815	0.486347	-0.204657	0.441416	1.12567	0.814927	1.55491
GLYCOCAT.PWY..glycogen.degradation.I..bacterial.	MR Egger	10	-0.321387	0.440822	0.486756	-1.1854	0.542624	0.725142	0.305624	1.72052
POLYAMINSYN3.PWY..superpathway.of.polyamine.biosynthesis.II	Weighted mode	10	0.0946315	0.131386	0.489651	-0.162885	0.352148	1.09925	0.849689	1.42212
PWY.6519..8.amino.7.oxononanoate.biosynthesis.I	MR Egger	10	-0.352101	0.486401	0.489757	-1.30545	0.601245	0.703209	0.271051	1.82439
PWY.5659..GDP.mannose.biosynthesis	Weighted median	9	-0.0825954	0.120255	0.492185	-0.318294	0.153104	0.920724	0.727389	1.16545
PWY.5838..superpathway.of.menaquinol.8.biosynthesis.I	MR Egger	4	0.296205	0.356268	0.493197	-0.40208	0.99449	1.34475	0.668927	2.70335
PWY.5656..mannosylglycerate.biosynthesis.I	Weighted mode	11	-0.051449	0.0724253	0.493706	-0.193403	0.0905046	0.949852	0.82415	1.09473
PWY.841..superpathway.of.purine.nucleotides.de.novo.biosynthesis.I	Inverse variance weighted	11	0.0804962	0.117689	0.49399	-0.150174	0.311166	1.08382	0.860559	1.36502
CRNFORCAT.PWY..creatinine.degradation.I	Simple mode	8	-0.0953201	0.132117	0.494	-0.35427	0.163629	0.909082	0.701686	1.17778
PWY.6737..starch.degradation.V	Simple mode	5	0.157807	0.210778	0.495668	-0.255318	0.570932	1.17094	0.77467	1.76992
ECASYN.PWY..enterobacterial.common.antigen.biosynthesis	Inverse variance weighted	12	-0.0253002	0.0371342	0.49567	-0.0980833	0.0474828	0.975017	0.906573	1.04863
P42.PWY..incomplete.reductive.TCA.cycle	Weighted mode	13	-0.115487	0.164401	0.495787	-0.437712	0.206739	0.890932	0.645512	1.22966
PWY66.422..D.galactose.degradation.V..Leloir.pathway.	MR Egger	11	0.222775	0.314395	0.496526	-0.39344	0.83899	1.24954	0.674732	2.31403
PWY.7211..superpathway.of.pyrimidine.deoxyribonucleotides.de.novo.biosynthesis	Inverse variance weighted	13	0.050006	0.0737808	0.497922	-0.0946045	0.194616	1.05128	0.909733	1.21484
PWY.724..superpathway.of.L.lysine..L.threonine.and.L.methionine.biosynthesis.II	Simple mode	12	-0.138676	0.197988	0.49821	-0.526733	0.249381	0.87051	0.590531	1.28323
SER.GLYSYN.PWY..superpathway.of.L.serine.and.glycine.biosynthesis.I	Weighted median	9	-0.0787352	0.116288	0.498362	-0.30666	0.14919	0.924285	0.735901	1.16089
CRNFORCAT.PWY..creatinine.degradation.I	Weighted mode	8	-0.0904549	0.126697	0.498368	-0.338781	0.157871	0.913516	0.712638	1.17102
PWY.7234..inosine.5..phosphate.biosynthesis.III	Inverse variance weighted	6	0.0699931	0.103932	0.500659	-0.133713	0.273699	1.0725	0.874841	1.31482
PWY.6700..queuosine.biosynthesis	Simple mode	14	0.113926	0.164548	0.500892	-0.208587	0.43644	1.12067	0.81173	1.54719
P42.PWY..incomplete.reductive.TCA.cycle	Simple mode	13	-0.120702	0.174172	0.501498	-0.462079	0.220675	0.886298	0.629972	1.24692
PRPP.PWY..superpathway.of.histidine..purine..and.pyrimidine.biosynthesis	MR Egger	13	-0.206738	0.297967	0.50218	-0.790753	0.377278	0.813233	0.453503	1.45831
PWY.7234..inosine.5..phosphate.biosynthesis.III	MR Egger	6	-0.222862	0.30261	0.502306	-0.815977	0.370254	0.800226	0.442207	1.4481
PWY.7456..mannan.degradation	Weighted mode	7	0.145415	0.204327	0.503381	-0.255066	0.545896	1.15652	0.774866	1.72615
NONMEVIPP.PWY..methylerythritol.phosphate.pathway.I	Weighted mode	10	-0.137629	0.197948	0.504434	-0.525606	0.250348	0.871422	0.591197	1.28447
NONMEVIPP.PWY..methylerythritol.phosphate.pathway.I	Simple mode	10	-0.140655	0.202489	0.504821	-0.537533	0.256222	0.868789	0.584188	1.29204
FERMENTATION.PWY..mixed.acid.fermentation	Inverse variance weighted	9	-0.0537727	0.0807916	0.505684	-0.212124	0.104579	0.947647	0.808864	1.11024
PWY.7003..glycerol.degradation.to.butanol	Weighted mode	14	0.0696254	0.101875	0.50633	-0.13005	0.269301	1.07211	0.878051	1.30905
PWY.6588..pyruvate.fermentation.to.acetone	Weighted mode	14	0.0821964	0.120537	0.50726	-0.154057	0.31845	1.08567	0.857223	1.37499
PWY.5971..palmitate.biosynthesis.II..bacteria.and.plants.	Weighted median	11	0.0596228	0.0900557	0.507929	-0.116886	0.236132	1.06144	0.889686	1.26634
PWY0.1338..polymyxin.resistance	Weighted median	9	0.0388967	0.0587752	0.508107	-0.0763027	0.154096	1.03966	0.926536	1.1666
X1CMET2.PWY..N10.formyl.tetrahydrofolate.biosynthesis	Simple mode	10	-0.114269	0.166118	0.508867	-0.43986	0.211322	0.892018	0.644126	1.23531
PWY_GLYCOLYSIS.E.D..superpathway.of.glycolysis.and.Entner.Doudoroff	Weighted mode	9	0.148771	0.215614	0.509719	-0.273832	0.571374	1.16041	0.76046	1.7707
PWY.4242..pantothenate.and.coenzyme.A.biosynthesis.III	Weighted median	13	-0.0636374	0.0968151	0.510983	-0.253395	0.12612	0.938345	0.776161	1.13442
PWY.6891..thiazole.biosynthesis.II..Bacillus.	Weighted median	17	-0.0369248	0.0561964	0.511138	-0.14707	0.0732201	0.963749	0.863234	1.07597
PWY4FS.7..phosphatidylglycerol.biosynthesis.I..plastidic.	Inverse variance weighted	13	0.0659902	0.100673	0.512153	-0.13133	0.26331	1.06822	0.876929	1.30123
ECASYN.PWY..enterobacterial.common.antigen.biosynthesis	MR Egger	12	0.136644	0.201436	0.51294	-0.25817	0.531458	1.14642	0.772464	1.70141
GALACTUROCAT.PWY..D.galacturonate.degradation.I	Simple mode	7	-0.114056	0.16481	0.514785	-0.437083	0.208972	0.892208	0.645918	1.23241
DTDPRHAMSYN.PWY..dTDP.L.rhamnose.biosynthesis.I	Weighted mode	10	0.114394	0.168753	0.514899	-0.216363	0.44515	1.12119	0.805443	1.56072
P162.PWY..L.glutamate.degradation.V..via.hydroxyglutarate.	Weighted mode	11	-0.135463	0.201936	0.517528	-0.531257	0.260331	0.873312	0.587866	1.29736
PWY.6151..S.adenosyl.L.methionine.cycle.I	Weighted mode	13	-0.110252	0.166318	0.519928	-0.436235	0.215732	0.895609	0.646466	1.24077
PWY.5656..mannosylglycerate.biosynthesis.I	Inverse variance weighted	11	-0.0228292	0.0355653	0.520942	-0.0925372	0.0468788	0.977429	0.911615	1.048
COBALSYN.PWY..adenosylcobalamin.salvage.from.cobinamide.I	Weighted median	10	-0.0763149	0.118914	0.521024	-0.309385	0.156756	0.926524	0.733898	1.16971
COMPLETE.ARO.PWY..superpathway.of.aromatic.amino.acid.biosynthesis	Weighted median	10	-0.0706379	0.110517	0.522721	-0.287252	0.145976	0.931799	0.750323	1.15717
PWY0.162..superpathway.of.pyrimidine.ribonucleotides.de.novo.biosynthesis	Inverse variance weighted	12	-0.0553443	0.0867504	0.523493	-0.225375	0.114687	0.946159	0.798217	1.12152
SULFATE.CYS.PWY..superpathway.of.sulfate.assimilation.and.cysteine.biosynthesis	Inverse variance weighted	10	-0.0649845	0.102301	0.52528	-0.265495	0.135526	0.937082	0.766827	1.14514
PWY.6700..queuosine.biosynthesis	MR Egger	14	0.27435	0.420621	0.526537	-0.550068	1.09877	1.31568	0.576911	3.00047
PYRIDNUCSAL.PWY..NAD.salvage.pathway.I	Weighted median	11	0.0596183	0.0942734	0.527127	-0.125158	0.244394	1.06143	0.882358	1.27685
PWY.6507..4.deoxy.L.threo.hex.4.enopyranuronate.degradation	Simple mode	8	0.154103	0.233275	0.529996	-0.303116	0.611323	1.16661	0.738513	1.84287
DAPLYSINESYN.PWY..L.lysine.biosynthesis.I	MR Egger	11	0.171945	0.264419	0.531761	-0.346316	0.690206	1.18761	0.707289	1.99413
PWY.6151..S.adenosyl.L.methionine.cycle.I	Simple mode	13	-0.115757	0.179953	0.532155	-0.468466	0.236952	0.890692	0.625962	1.26738
PHOSLIPSYN.PWY..superpathway.of.phospholipid.biosynthesis.I..bacteria.	MR Egger	11	-0.248828	0.383679	0.532836	-1.00084	0.503182	0.779714	0.367571	1.65398
PWY.6545..pyrimidine.deoxyribonucleotides.de.novo.biosynthesis.III	Weighted median	8	0.0831878	0.133463	0.533086	-0.1784	0.344775	1.08675	0.836608	1.41167
PWY.5667..CDP.diacylglycerol.biosynthesis.I	Inverse variance weighted	17	-0.0431051	0.0697025	0.536302	-0.179722	0.0935118	0.957811	0.835503	1.09802
HSERMETANA.PWY..L.methionine.biosynthesis.III	Weighted median	16	-0.0544411	0.088085	0.536541	-0.227088	0.118205	0.947014	0.796851	1.12548
PWY.7237..myo...chiro..and.scillo.inositol.degradation	MR Egger	11	-0.189031	0.294685	0.537211	-0.766613	0.388552	0.827761	0.464584	1.47484
PWY0.1297..superpathway.of.purine.deoxyribonucleosides.degradation	Simple mode	10	-0.123878	0.193379	0.537751	-0.5029	0.255144	0.883488	0.604774	1.29065
ARGORNPROST.PWY..arginine..ornithine.and.proline.interconversion	Simple mode	6	-0.0923249	0.139783	0.53815	-0.366299	0.181649	0.911809	0.693296	1.19919
PWY0.162..superpathway.of.pyrimidine.ribonucleotides.de.novo.biosynthesis	MR Egger	12	0.191265	0.300076	0.538191	-0.396885	0.779414	1.21078	0.672412	2.18019
PWY.7371..1.4.dihydroxy.6.naphthoate.biosynthesis.II	Weighted median	9	-0.06424	0.10452	0.538808	-0.2691	0.14062	0.93778	0.764067	1.15099
ARGORNPROST.PWY..arginine..ornithine.and.proline.interconversion	MR Egger	6	-0.182719	0.27251	0.53926	-0.716838	0.3514	0.833002	0.488294	1.42106
PWY.5345..superpathway.of.L.methionine.biosynthesis..by.sulfhydrylation.	Inverse variance weighted	7	-0.0616308	0.100772	0.540813	-0.259145	0.135883	0.94023	0.771711	1.14555
ARGORNPROST.PWY..arginine..ornithine.and.proline.interconversion	Weighted mode	6	0.0921725	0.140601	0.541065	-0.183405	0.36775	1.09655	0.832431	1.44448
PWY66.422..D.galactose.degradation.V..Leloir.pathway.	Simple mode	11	-0.116021	0.183592	0.541595	-0.475861	0.243819	0.890456	0.62135	1.27611
TRNA.CHARGING.PWY..tRNA.charging	Simple mode	14	0.133263	0.212997	0.542367	-0.28421	0.550737	1.14255	0.752609	1.73453
DTDPRHAMSYN.PWY..dTDP.L.rhamnose.biosynthesis.I	Simple mode	10	0.110932	0.17546	0.54296	-0.23297	0.454833	1.11732	0.792177	1.57591
PWY.5656..mannosylglycerate.biosynthesis.I	Simple mode	11	-0.0483408	0.0769335	0.543861	-0.19913	0.102449	0.952809	0.819443	1.10788
ORNDEG.PWY..superpathway.of.ornithine.degradation	MR Egger	6	-0.100311	0.15184	0.544956	-0.397918	0.197297	0.904556	0.671717	1.21811
PWY.4984..urea.cycle	MR Egger	9	0.55524	0.873595	0.545259	-1.15701	2.26749	1.74236	0.314426	9.6551
P461.PWY..hexitol.fermentation.to.lactate..formate..ethanol.and.acetate	MR Egger	15	0.171164	0.276392	0.546432	-0.370564	0.712893	1.18669	0.690345	2.03988
PWY.841..superpathway.of.purine.nucleotides.de.novo.biosynthesis.I	MR Egger	11	-0.331243	0.530324	0.547735	-1.37068	0.708191	0.71803	0.253935	2.03032
X1CMET2.PWY..N10.formyl.tetrahydrofolate.biosynthesis	Weighted mode	10	-0.0981223	0.157269	0.548169	-0.406369	0.210124	0.906538	0.666065	1.23383
PWY.6700..queuosine.biosynthesis	Weighted mode	14	0.109021	0.17708	0.548748	-0.238056	0.456098	1.11519	0.788158	1.57791
P162.PWY..L.glutamate.degradation.V..via.hydroxyglutarate.	MR Egger	11	0.230798	0.370647	0.548939	-0.49567	0.957265	1.2596	0.609163	2.60456
P161.PWY..acetylene.degradation	Inverse variance weighted	6	-0.0904972	0.15122	0.549541	-0.386888	0.205893	0.913477	0.679167	1.22862
PWY.5989..stearate.biosynthesis.II..bacteria.and.plants.	Inverse variance weighted	8	0.0576843	0.0969395	0.551807	-0.132317	0.247686	1.05938	0.876063	1.28106
PWY0.1533..methylphosphonate.degradation.I	Weighted mode	4	0.149952	0.224654	0.55222	-0.29037	0.590274	1.16178	0.747987	1.80448
PWY.5989..stearate.biosynthesis.II..bacteria.and.plants.	Simple mode	8	0.121755	0.196153	0.554453	-0.262705	0.506215	1.12948	0.768968	1.659
NAGLIPASYN.PWY..lipid.IVA.biosynthesis	Inverse variance weighted	10	0.0485465	0.0821898	0.554746	-0.112546	0.209639	1.04974	0.893557	1.23323
P461.PWY..hexitol.fermentation.to.lactate..formate..ethanol.and.acetate	Inverse variance weighted	15	0.0405825	0.0688355	0.555488	-0.0943352	0.1755	1.04142	0.909978	1.19184
PWY.7328..superpathway.of.UDP.glucose.derived.O.antigen.building.blocks.biosynthesis	MR Egger	8	-0.38106	0.611354	0.556021	-1.57931	0.817195	0.683137	0.206116	2.26414
PWY.6737..starch.degradation.V	Weighted median	5	0.0891018	0.151454	0.556326	-0.207749	0.385952	1.09319	0.812411	1.47101
PWY.7221..guanosine.ribonucleotides.de.novo.biosynthesis	MR Egger	13	0.17616	0.290508	0.556565	-0.393236	0.745556	1.19263	0.67487	2.10761
P108.PWY..pyruvate.fermentation.to.propanoate.I	Weighted median	15	-0.0503415	0.085975	0.558187	-0.218852	0.118169	0.950905	0.80344	1.12543
PWY.7254..TCA.cycle.VII..acetate.producers.	Weighted median	9	-0.0493271	0.0845067	0.559417	-0.21496	0.116306	0.95187	0.806574	1.12334
ARO.PWY..chorismate.biosynthesis.I	Simple mode	14	-0.104555	0.17472	0.559846	-0.447006	0.237896	0.900725	0.63954	1.26858
PWY.7219..adenosine.ribonucleotides.de.novo.biosynthesis	MR Egger	11	0.263955	0.436738	0.560517	-0.592052	1.11996	1.30207	0.553191	3.06474
ORNDEG.PWY..superpathway.of.ornithine.degradation	Weighted median	6	-0.0265062	0.045596	0.561019	-0.115874	0.062862	0.973842	0.890587	1.06488
PANTO.PWY..phosphopantothenate.biosynthesis.I	Inverse variance weighted	11	-0.0551947	0.0952096	0.562105	-0.241806	0.131416	0.946301	0.785209	1.14044
PWY.6123..inosine.5..phosphate.biosynthesis.I	Simple mode	6	-0.118277	0.191233	0.563332	-0.493094	0.25654	0.88845	0.610734	1.29245
PPGPPMET.PWY..ppGpp.biosynthesis	MR Egger	11	0.183726	0.307082	0.564393	-0.418154	0.785606	1.20169	0.658261	2.19374
PWY.6628..superpathway.of.L.phenylalanine.biosynthesis	Weighted mode	15	0.0616843	0.104679	0.565067	-0.143486	0.266854	1.06363	0.866333	1.30585
P164.PWY..purine.nucleobases.degradation.I..anaerobic.	Simple mode	9	0.0781665	0.130721	0.566402	-0.178047	0.33438	1.0813	0.836903	1.39707
PWY.5989..stearate.biosynthesis.II..bacteria.and.plants.	Weighted mode	8	0.107314	0.178606	0.566883	-0.242754	0.457383	1.11328	0.784464	1.57993
P164.PWY..purine.nucleobases.degradation.I..anaerobic.	Weighted mode	9	0.0750194	0.125833	0.567535	-0.171613	0.321652	1.07791	0.842305	1.3794
PWY.7456..mannan.degradation	Weighted median	7	0.0732365	0.128151	0.56767	-0.177939	0.324412	1.07598	0.836993	1.38322
POLYAMINSYN3.PWY..superpathway.of.polyamine.biosynthesis.II	MR Egger	10	-0.543341	0.915053	0.569063	-2.33684	1.25016	0.580804	0.0966321	3.49091
PWY.5345..superpathway.of.L.methionine.biosynthesis..by.sulfhydrylation.	Weighted median	7	-0.0766146	0.134793	0.569773	-0.340809	0.18758	0.926247	0.711194	1.20633
PWY.5913..TCA.cycle.VI..obligate.autotrophs.	MR Egger	7	-0.280073	0.461032	0.570055	-1.1837	0.62355	0.755729	0.306145	1.86554
PWY.5838..superpathway.of.menaquinol.8.biosynthesis.I	Weighted median	4	0.0491537	0.0865518	0.570095	-0.120488	0.218795	1.05038	0.886488	1.24458
PWY.6471..peptidoglycan.biosynthesis.IV..Enterococcus.faecium.	Simple mode	4	-0.0802875	0.126347	0.570291	-0.327928	0.167353	0.922851	0.720415	1.18217
ORNDEG.PWY..superpathway.of.ornithine.degradation	Weighted mode	6	-0.0415586	0.068544	0.570782	-0.175905	0.0927876	0.959293	0.838698	1.09723
PWY0.1296..purine.ribonucleosides.degradation	Weighted mode	8	-0.100437	0.169897	0.572996	-0.433435	0.232561	0.904442	0.648278	1.26183
PWY.5791..1.4.dihydroxy.2.naphthoate.biosynthesis.II..plants.	Weighted median	14	0.0370249	0.0657702	0.573473	-0.0918846	0.165934	1.03772	0.91221	1.1805
BRANCHED.CHAIN.AA.SYN.PWY..superpathway.of.branched.amino.acid.biosynthesis	Weighted median	12	-0.0581701	0.103334	0.57348	-0.260704	0.144364	0.943489	0.770509	1.1553
PWY_GLYOXYLATE.BYPASS..glyoxylate.cycle	Weighted median	10	0.056175	0.0998126	0.573568	-0.139458	0.251808	1.05778	0.86983	1.28635
PANTO.PWY..phosphopantothenate.biosynthesis.I	Weighted median	11	-0.0614514	0.10949	0.574628	-0.276053	0.15315	0.940399	0.758773	1.1655
PWY.6703..preQ0.biosynthesis	Weighted median	15	0.0510489	0.0909744	0.574706	-0.127261	0.229359	1.05237	0.880504	1.25779
PWY.4984..urea.cycle	Weighted mode	9	-0.111581	0.19213	0.577392	-0.488155	0.264993	0.894419	0.613757	1.30342
POLYAMINSYN3.PWY..superpathway.of.polyamine.biosynthesis.II	Simple mode	10	0.0808628	0.140144	0.578086	-0.193819	0.355545	1.08422	0.823807	1.42696
PWY.6588..pyruvate.fermentation.to.acetone	Weighted median	14	0.0433609	0.078125	0.578882	-0.109764	0.196486	1.04431	0.896045	1.21712
PWY.6545..pyrimidine.deoxyribonucleotides.de.novo.biosynthesis.III	Inverse variance weighted	8	0.0673008	0.121369	0.579228	-0.170583	0.305184	1.06962	0.843173	1.35688
NAGLIPASYN.PWY..lipid.IVA.biosynthesis	MR Egger	10	0.190433	0.330784	0.580646	-0.457903	0.838769	1.20977	0.632609	2.31352
HISTSYN.PWY..L.histidine.biosynthesis	Inverse variance weighted	9	-0.0472004	0.0857418	0.58198	-0.215254	0.120853	0.953896	0.806336	1.12846
FUCCAT.PWY..fucose.degradation	Inverse variance weighted	10	0.077285	0.140468	0.582183	-0.198031	0.352601	1.08035	0.820344	1.42276
PWY.6731..starch.degradation.III	Weighted mode	10	0.0521949	0.0916167	0.582813	-0.127374	0.231764	1.05358	0.880404	1.26082
PRPP.PWY..superpathway.of.histidine..purine..and.pyrimidine.biosynthesis	Inverse variance weighted	13	0.0403693	0.0735989	0.583346	-0.103884	0.184623	1.0412	0.901329	1.20276
PWY.5345..superpathway.of.L.methionine.biosynthesis..by.sulfhydrylation.	Weighted mode	7	-0.104025	0.179823	0.583981	-0.456478	0.248428	0.901203	0.633511	1.28201
POLYAMSYN.PWY..superpathway.of.polyamine.biosynthesis.I	MR Egger	8	-0.233005	0.40393	0.585021	-1.02471	0.558699	0.79215	0.358901	1.7484
GALACT.GLUCUROCAT.PWY..superpathway.of.hexuronide.and.hexuronate.degradation	Weighted mode	11	-0.0870305	0.154551	0.585759	-0.389951	0.21589	0.916649	0.67709	1.24097
PWY.7400..L.arginine.biosynthesis.IV..archaebacteria.	Inverse variance weighted	10	0.0454279	0.0833807	0.585874	-0.117998	0.208854	1.04648	0.888698	1.23227
PWY.6892..thiazole.biosynthesis.I..E..coli.	Inverse variance weighted	5	-0.0626937	0.115216	0.586346	-0.288518	0.16313	0.939231	0.749373	1.17719
PWY.6629..superpathway.of.L.tryptophan.biosynthesis	Weighted median	9	0.0315567	0.0580857	0.586938	-0.0822913	0.145405	1.03206	0.921004	1.15651
COA.PWY..coenzyme.A.biosynthesis.I	Weighted median	8	0.0662796	0.122029	0.587029	-0.172897	0.305456	1.06853	0.841224	1.35724
PWY.5097..L.lysine.biosynthesis.VI	Inverse variance weighted	13	-0.0527261	0.0972575	0.58773	-0.243351	0.137899	0.94864	0.783996	1.14786
X1CMET2.PWY..N10.formyl.tetrahydrofolate.biosynthesis	Weighted median	10	-0.0573128	0.10601	0.588758	-0.265092	0.150466	0.944299	0.767136	1.16238
GALACT.GLUCUROCAT.PWY..superpathway.of.hexuronide.and.hexuronate.degradation	Simple mode	11	-0.0870305	0.15631	0.589919	-0.393398	0.219337	0.916649	0.67476	1.24525
PWY.621..sucrose.degradation.III..sucrose.invertase.	MR Egger	6	-0.417545	0.715293	0.590727	-1.81952	0.984429	0.658662	0.162104	2.67628
PWY.3001..superpathway.of.L.isoleucine.biosynthesis.I	Weighted median	7	0.0691295	0.128902	0.591756	-0.183519	0.321778	1.07157	0.832336	1.37958
PWY.6590..superpathway.of.Clostridium.acetobutylicum.acidogenic.fermentation	MR Egger	5	-0.34164	0.571362	0.592009	-1.46151	0.778229	0.710604	0.231886	2.17761
PWY.5177..glutaryl.CoA.degradation	Weighted mode	9	-0.110837	0.198624	0.592097	-0.50014	0.278466	0.895085	0.606446	1.3211
PWY.6731..starch.degradation.III	Simple mode	10	0.0542759	0.0978795	0.592735	-0.137568	0.24612	1.05578	0.871475	1.27905
ORNDEG.PWY..superpathway.of.ornithine.degradation	Inverse variance weighted	6	-0.0208424	0.0389987	0.593038	-0.0972799	0.0555951	0.979373	0.907302	1.05717
P161.PWY..acetylene.degradation	Simple mode	6	0.100475	0.176893	0.594592	-0.246235	0.447185	1.1057	0.781738	1.5639
PWY.5345..superpathway.of.L.methionine.biosynthesis..by.sulfhydrylation.	Simple mode	7	-0.104025	0.185614	0.595471	-0.467828	0.259778	0.901203	0.626361	1.29664
PWY.5505..L.glutamate.and.L.glutamine.biosynthesis	MR Egger	18	0.0984115	0.181744	0.595634	-0.257806	0.454629	1.10342	0.772745	1.57559
PWY.7315..dTDP.N.acetylthomosamine.biosynthesis	Weighted median	7	0.0514036	0.0969601	0.596006	-0.138638	0.241446	1.05275	0.870543	1.27309
TRNA.CHARGING.PWY..tRNA.charging	Weighted mode	14	0.106587	0.197537	0.598609	-0.280586	0.49376	1.11247	0.755341	1.63847
P105.PWY..TCA.cycle.IV..2.oxoglutarate.decarboxylase.	Weighted mode	9	0.0591359	0.107952	0.598776	-0.152449	0.270721	1.06092	0.858603	1.31091
DAPLYSINESYN.PWY..L.lysine.biosynthesis.I	Inverse variance weighted	11	-0.0421156	0.0800594	0.59885	-0.199032	0.114801	0.958759	0.819524	1.12165
GLUCONEO.PWY..gluconeogenesis.I	Weighted median	4	0.0828415	0.157675	0.59931	-0.226202	0.391885	1.08637	0.797557	1.47977
PWY.5177..glutaryl.CoA.degradation	Simple mode	9	-0.110837	0.20279	0.599589	-0.508305	0.286631	0.895085	0.601514	1.33193
PWY.6123..inosine.5..phosphate.biosynthesis.I	Weighted mode	6	-0.110773	0.198312	0.600537	-0.499465	0.277919	0.895142	0.606855	1.32038
PWY.6630..superpathway.of.L.tyrosine.biosynthesis	Weighted median	12	-0.0349581	0.0667624	0.600543	-0.165812	0.0958961	0.965646	0.847205	1.10064
P161.PWY..acetylene.degradation	Weighted mode	6	0.0952162	0.170648	0.600924	-0.239253	0.429686	1.0999	0.787216	1.53677
PWY.6612..superpathway.of.tetrahydrofolate.biosynthesis	MR Egger	14	-0.179233	0.333901	0.601226	-0.833679	0.475212	0.835911	0.434448	1.60836
PWY0.1298..superpathway.of.pyrimidine.deoxyribonucleosides.degradation	Weighted median	15	0.0518016	0.0992373	0.601672	-0.142703	0.246307	1.05317	0.867011	1.27929
PWY.5913..TCA.cycle.VI..obligate.autotrophs.	Inverse variance weighted	7	-0.0439969	0.0850115	0.604779	-0.21062	0.122626	0.956957	0.810082	1.13046
GALACTARDEG.PWY..D.galactarate.degradation.I	MR Egger	7	-0.169058	0.307604	0.606241	-0.771962	0.433846	0.84446	0.462105	1.54318
PWY.5505..L.glutamate.and.L.glutamine.biosynthesis	Simple mode	18	0.0649225	0.124044	0.607465	-0.178204	0.30805	1.06708	0.836771	1.36077
GLUCONEO.PWY..gluconeogenesis.I	Weighted mode	4	0.135099	0.237473	0.609225	-0.330348	0.600547	1.14465	0.718674	1.82312
PWY.6507..4.deoxy.L.threo.hex.4.enopyranuronate.degradation	Weighted median	8	0.0731818	0.143302	0.609574	-0.207691	0.354054	1.07593	0.812458	1.42483
PYRIDNUCSAL.PWY..NAD.salvage.pathway.I	Weighted mode	11	0.0913686	0.174186	0.611328	-0.250035	0.432772	1.09567	0.778773	1.54153
P161.PWY..acetylene.degradation	Weighted median	6	0.0719298	0.141709	0.611742	-0.20582	0.349679	1.07458	0.81398	1.41861
PWY.5695..urate.biosynthesis.inosine.5..phosphate.degradation	Inverse variance weighted	11	-0.0418038	0.0824933	0.612327	-0.203491	0.119883	0.959058	0.815878	1.12736
PWY_ARG.POLYAMINE.SYN..superpathway.of.arginine.and.polyamine.biosynthesis	MR Egger	7	-0.4242	0.789473	0.614087	-1.97157	1.12317	0.654293	0.139239	3.07457
P108.PWY..pyruvate.fermentation.to.propanoate.I	Weighted mode	15	-0.0705819	0.137129	0.614784	-0.339354	0.198191	0.931851	0.71223	1.21919
PYRIDNUCSYN.PWY..NAD.biosynthesis.I..from.aspartate.	Simple mode	11	-0.0924697	0.178088	0.614894	-0.441523	0.256584	0.911677	0.643056	1.29251
PWY.6969..TCA.cycle.V..2.oxoglutarate.ferredoxin.oxidoreductase.	Inverse variance weighted	14	0.0467132	0.092991	0.615427	-0.135549	0.228976	1.04782	0.873236	1.25731
PWY_HEME.BIOSYNTHESIS.II..heme.biosynthesis.I..aerobic.	Inverse variance weighted	11	0.0341115	0.0681837	0.616872	-0.0995286	0.167752	1.0347	0.905264	1.18264
PWY0.1296..purine.ribonucleosides.degradation	Simple mode	8	-0.0908054	0.173824	0.617512	-0.4315	0.249889	0.913195	0.649534	1.28388
ILEUSYN.PWY..L.isoleucine.biosynthesis.I..from.threonine.	MR Egger	5	-0.413577	0.74535	0.617666	-1.87446	1.04731	0.661281	0.153437	2.84997
PYRIDNUCSAL.PWY..NAD.salvage.pathway.I	Simple mode	11	0.0886572	0.17272	0.618891	-0.249874	0.427189	1.09271	0.778899	1.53294
PWY.5918..superpathay.of.heme.biosynthesis.from.glutamate	Weighted mode	9	-0.0857079	0.166649	0.620944	-0.412341	0.240925	0.917862	0.662099	1.27243
NONMEVIPP.PWY..methylerythritol.phosphate.pathway.I	Weighted median	10	-0.0552331	0.111704	0.620983	-0.274173	0.163707	0.946265	0.7602	1.17787
PWY.6629..superpathway.of.L.tryptophan.biosynthesis	Simple mode	9	0.0439378	0.0859459	0.623	-0.124516	0.212392	1.04492	0.882924	1.23663
PEPTIDOGLYCANSYN.PWY..peptidoglycan.biosynthesis.I..meso.diaminopimelate.containing.	Weighted median	8	0.0614325	0.124982	0.62305	-0.183531	0.306396	1.06336	0.832326	1.35852
PWY0.1241..ADP.L.glycero..beta..D.manno.heptose.biosynthesis	Weighted mode	10	-0.0725575	0.142575	0.623058	-0.352004	0.206889	0.930012	0.703277	1.22985
PWY.7323..superpathway.of.GDP.mannose.derived.O.antigen.building.blocks.biosynthesis	Weighted mode	8	0.0924735	0.179983	0.623215	-0.260293	0.44524	1.09688	0.770825	1.56087
PWY.7197..pyrimidine.deoxyribonucleotide.phosphorylation	Inverse variance weighted	7	-0.0482214	0.0983688	0.623985	-0.241024	0.144581	0.952923	0.785823	1.15556
ORNDEG.PWY..superpathway.of.ornithine.degradation	Simple mode	6	-0.037322	0.0722541	0.627504	-0.17894	0.104296	0.963366	0.836156	1.10993
PWY.7198..pyrimidine.deoxyribonucleotides.de.novo.biosynthesis.IV	Weighted median	5	-0.0706948	0.14578	0.627718	-0.356424	0.215034	0.931746	0.700176	1.2399
P108.PWY..pyruvate.fermentation.to.propanoate.I	Inverse variance weighted	15	-0.0308484	0.0637257	0.628328	-0.155751	0.0940539	0.969623	0.855772	1.09862
GOLPDLCAT.PWY..superpathway.of.glycerol.degradation.to.1.3.propanediol	Simple mode	13	0.0718547	0.144744	0.628563	-0.211844	0.355554	1.0745	0.809091	1.42697
PWY0.1261..anhydromuropeptides.recycling	Weighted median	9	0.0558763	0.115826	0.629511	-0.171143	0.282896	1.05747	0.842701	1.32697
NONOXIPENT.PWY..pentose.phosphate.pathway..non.oxidative.branch.	Weighted mode	6	-0.0822381	0.160517	0.63024	-0.396852	0.232376	0.921053	0.672434	1.26159
PWY.7400..L.arginine.biosynthesis.IV..archaebacteria.	Weighted median	10	0.0520815	0.108262	0.630469	-0.160113	0.264276	1.05346	0.852048	1.30249
COMPLETE.ARO.PWY..superpathway.of.aromatic.amino.acid.biosynthesis	MR Egger	10	-0.172843	0.345905	0.63075	-0.850816	0.505131	0.84127	0.427066	1.6572
PWY_GLYCOLYSIS..glycolysis.I..from.glucose.6.phosphate.	Weighted median	14	-0.0436342	0.0916815	0.634123	-0.22333	0.136061	0.957304	0.799851	1.14575
PWY.5659..GDP.mannose.biosynthesis	MR Egger	9	-0.211148	0.424493	0.634141	-1.04315	0.62086	0.809655	0.352341	1.86053
PWY.5384..sucrose.degradation.IV..sucrose.phosphorylase.	Simple mode	6	-0.100257	0.198323	0.634682	-0.48897	0.288456	0.904605	0.613258	1.33437
PWY4FS.7..phosphatidylglycerol.biosynthesis.I..plastidic.	MR Egger	13	0.218004	0.446847	0.63522	-0.657816	1.09382	1.24359	0.517981	2.98567
PWY.6823..molybdenum.cofactor.biosynthesis	Inverse variance weighted	8	0.0228711	0.0482534	0.635516	-0.0717056	0.117448	1.02313	0.930805	1.12462
PWY.7371..1.4.dihydroxy.6.naphthoate.biosynthesis.II	MR Egger	9	-0.165042	0.333931	0.636267	-0.819546	0.489462	0.847858	0.440632	1.63144
GALACTARDEG.PWY..D.galactarate.degradation.I	Weighted median	7	-0.0359598	0.0762328	0.637133	-0.185376	0.113457	0.964679	0.830792	1.12014
GALACT.GLUCUROCAT.PWY..superpathway.of.hexuronide.and.hexuronate.degradation	Inverse variance weighted	11	-0.0382391	0.081735	0.639897	-0.19844	0.121961	0.962483	0.820009	1.12971
PWY0.1297..superpathway.of.purine.deoxyribonucleosides.degradation	Weighted mode	10	0.0868325	0.18159	0.643924	-0.269084	0.442749	1.09071	0.764079	1.55698
PWY0.1586..peptidoglycan.maturation..meso.diaminopimelate.containing.	Weighted median	8	-0.0559178	0.121157	0.644416	-0.293385	0.181549	0.945617	0.745735	1.19907
PWY.6892..thiazole.biosynthesis.I..E..coli.	Simple mode	5	0.0977833	0.196257	0.644464	-0.286881	0.482447	1.10272	0.750601	1.62003
PWY.6891..thiazole.biosynthesis.II..Bacillus.	MR Egger	17	-0.0705016	0.15005	0.645218	-0.3646	0.223597	0.931926	0.694474	1.25057
BRANCHED.CHAIN.AA.SYN.PWY..superpathway.of.branched.amino.acid.biosynthesis	Inverse variance weighted	12	-0.0341014	0.0743603	0.646524	-0.179848	0.111645	0.966473	0.835397	1.11812
PWY.7013..L.1.2.propanediol.degradation	MR Egger	11	-0.063511	0.133987	0.646783	-0.326126	0.199104	0.938464	0.721714	1.22031
PWY_TCA.GLYOX.BYPASS..superpathway.of.glyoxylate.bypass.and.TCA	Inverse variance weighted	9	-0.0358184	0.0784242	0.647867	-0.18953	0.117893	0.964815	0.827348	1.12512
FAO.PWY..fatty.acid..beta..oxidation.I	Inverse variance weighted	6	-0.044542	0.097766	0.648679	-0.236163	0.147079	0.956435	0.789652	1.15845
PWY.6629..superpathway.of.L.tryptophan.biosynthesis	Weighted mode	9	0.0417729	0.0882798	0.648722	-0.131255	0.214801	1.04266	0.876994	1.23962
PWY.6545..pyrimidine.deoxyribonucleotides.de.novo.biosynthesis.III	Weighted mode	8	0.0907446	0.191586	0.650167	-0.284765	0.466254	1.09499	0.752191	1.59401
GALACTARDEG.PWY..D.galactarate.degradation.I	Simple mode	7	-0.0504056	0.105902	0.650935	-0.257973	0.157162	0.950844	0.772616	1.17019
GLUCONEO.PWY..gluconeogenesis.I	Simple mode	4	0.115319	0.230707	0.651542	-0.336866	0.567504	1.12223	0.714004	1.76386
PWY.5100..pyruvate.fermentation.to.acetate.and.lactate.II	Weighted median	12	0.05055	0.112122	0.652099	-0.169209	0.270309	1.05185	0.844333	1.31037
PWY.2941..L.lysine.biosynthesis.II	Simple mode	6	0.0931497	0.194466	0.652151	-0.288003	0.474302	1.09763	0.749759	1.60689
P162.PWY..L.glutamate.degradation.V..via.hydroxyglutarate.	Weighted median	11	-0.0499737	0.111463	0.653905	-0.268441	0.168493	0.951254	0.764571	1.18352
PWY.5384..sucrose.degradation.IV..sucrose.phosphorylase.	Inverse variance weighted	6	0.0435253	0.0976575	0.655819	-0.147883	0.234934	1.04449	0.862532	1.26483
PWY.6545..pyrimidine.deoxyribonucleotides.de.novo.biosynthesis.III	Simple mode	8	0.0988114	0.2127	0.656352	-0.318081	0.515704	1.10386	0.727544	1.67482
GOLPDLCAT.PWY..superpathway.of.glycerol.degradation.to.1.3.propanediol	Weighted mode	13	0.0667815	0.147231	0.658222	-0.221791	0.355354	1.06906	0.801083	1.42669
PWY.5791..1.4.dihydroxy.2.naphthoate.biosynthesis.II..plants.	MR Egger	14	-0.093304	0.205836	0.658426	-0.496743	0.310135	0.910917	0.608509	1.36361
PWY.4984..urea.cycle	Simple mode	9	-0.096236	0.210215	0.659275	-0.508258	0.315786	0.90825	0.601543	1.37134
SO4ASSIM.PWY..sulfate.reduction.I..assimilatory.	Simple mode	3	-0.139116	0.271829	0.659715	-0.6719	0.393669	0.870127	0.510737	1.48241
PWY_GLYCOLYSIS.E.D..superpathway.of.glycolysis.and.Entner.Doudoroff	Inverse variance weighted	9	-0.0491177	0.111607	0.659868	-0.267867	0.169632	0.952069	0.765009	1.18487
PWY.6471..peptidoglycan.biosynthesis.IV..Enterococcus.faecium.	Inverse variance weighted	4	0.0302463	0.0691074	0.661625	-0.105204	0.165697	1.03071	0.900141	1.18022
PWY_GLYCOLYSIS..glycolysis.I..from.glucose.6.phosphate.	Inverse variance weighted	14	-0.0308036	0.0704667	0.662012	-0.168918	0.107311	0.969666	0.844578	1.11328
P461.PWY..hexitol.fermentation.to.lactate..formate..ethanol.and.acetate	Weighted mode	15	-0.0701062	0.157419	0.662878	-0.378648	0.238436	0.932295	0.684786	1.26926
PWY.5384..sucrose.degradation.IV..sucrose.phosphorylase.	Weighted mode	6	-0.0915433	0.198091	0.663402	-0.479802	0.296715	0.912522	0.618906	1.34543
PWY.6901..superpathway.of.glucose.and.xylose.degradation	MR Egger	8	0.203766	0.447426	0.664824	-0.673189	1.08072	1.22601	0.510079	2.94681
PRPP.PWY..superpathway.of.histidine..purine..and.pyrimidine.biosynthesis	Weighted median	13	0.0425257	0.0982061	0.664997	-0.149958	0.23501	1.04344	0.860744	1.26492
PPGPPMET.PWY..ppGpp.biosynthesis	Inverse variance weighted	11	-0.0323895	0.0750917	0.666227	-0.179569	0.11479	0.968129	0.83563	1.12164
PWY.4242..pantothenate.and.coenzyme.A.biosynthesis.III	MR Egger	13	0.141118	0.31917	0.666956	-0.484457	0.766692	1.15156	0.616032	2.15263
PWY0.1241..ADP.L.glycero..beta..D.manno.heptose.biosynthesis	Simple mode	10	-0.0677392	0.152479	0.66735	-0.366598	0.23112	0.934504	0.693088	1.26001
P461.PWY..hexitol.fermentation.to.lactate..formate..ethanol.and.acetate	Simple mode	15	-0.0701062	0.160343	0.668616	-0.384378	0.244166	0.932295	0.680874	1.27656
PWY.6628..superpathway.of.L.phenylalanine.biosynthesis	MR Egger	15	0.101636	0.23547	0.673083	-0.359886	0.563158	1.10698	0.697756	1.75621
SO4ASSIM.PWY..sulfate.reduction.I..assimilatory.	Weighted mode	3	-0.131735	0.270671	0.674585	-0.66225	0.39878	0.876573	0.51569	1.49001
PWY.7198..pyrimidine.deoxyribonucleotides.de.novo.biosynthesis.IV	MR Egger	5	-0.284405	0.614132	0.674818	-1.4881	0.919292	0.752462	0.225801	2.50752
PWY.6737..starch.degradation.V	MR Egger	5	0.221543	0.481112	0.676497	-0.721437	1.16452	1.248	0.486054	3.20439
PWY.5005..biotin.biosynthesis.II	MR Egger	10	0.178603	0.413261	0.677023	-0.631388	0.988594	1.19555	0.531853	2.68745
PWY.6471..peptidoglycan.biosynthesis.IV..Enterococcus.faecium.	Weighted median	4	0.0282012	0.0677823	0.677369	-0.104652	0.161055	1.0286	0.900638	1.17475
HISDEG.PWY..L.histidine.degradation.I	MR Egger	13	-0.179498	0.421035	0.678094	-1.00473	0.645731	0.83569	0.366145	1.90738
P105.PWY..TCA.cycle.IV..2.oxoglutarate.decarboxylase.	Simple mode	9	0.0499087	0.115921	0.678168	-0.177297	0.277115	1.05118	0.837531	1.31932
ENTBACSYN.PWY..enterobactin.biosynthesis	Inverse variance weighted	2	-0.0388314	0.0947317	0.681872	-0.224506	0.146843	0.961913	0.798911	1.15817
SER.GLYSYN.PWY..superpathway.of.L.serine.and.glycine.biosynthesis.I	MR Egger	9	-0.143799	0.336413	0.681895	-0.803169	0.515571	0.866062	0.447907	1.6746
PWY.7323..superpathway.of.GDP.mannose.derived.O.antigen.building.blocks.biosynthesis	Simple mode	8	0.089548	0.209998	0.682606	-0.322048	0.501144	1.09368	0.724663	1.65061
PWY.7234..inosine.5..phosphate.biosynthesis.III	Weighted median	6	0.0524177	0.128847	0.68414	-0.200123	0.304958	1.05382	0.81863	1.35657
PEPTIDOGLYCANSYN.PWY..peptidoglycan.biosynthesis.I..meso.diaminopimelate.containing.	MR Egger	8	0.167798	0.393465	0.684649	-0.603394	0.938989	1.1827	0.546952	2.5574
PYRIDNUCSYN.PWY..NAD.biosynthesis.I..from.aspartate.	Weighted mode	11	-0.0739805	0.177418	0.685499	-0.421719	0.273758	0.92869	0.655918	1.3149
PWY0.1297..superpathway.of.purine.deoxyribonucleosides.degradation	Weighted median	10	0.048379	0.120345	0.687683	-0.187498	0.284256	1.04957	0.829031	1.32877
PWY.5920..superpathway.of.heme.biosynthesis.from.glycine	Inverse variance weighted	9	-0.0162348	0.0404646	0.688266	-0.0955454	0.0630758	0.983896	0.908877	1.06511
GLCMANNANAUT.PWY..superpathway.of.N.acetylglucosamine..N.acetylmannosamine.and.N.acetylneuraminate.degradation	Weighted mode	9	-0.0872053	0.210292	0.689268	-0.499377	0.324967	0.916489	0.606909	1.38398
PWY.6285..superpathway.of.fatty.acids.biosynthesis..E..coli.	Weighted mode	12	-0.0345382	0.0849364	0.692075	-0.201014	0.131937	0.966051	0.817901	1.14104
PWY.7199..pyrimidine.deoxyribonucleosides.salvage	Weighted median	7	-0.0598166	0.151686	0.693326	-0.357121	0.237488	0.941937	0.699688	1.26806
TRPSYN.PWY..L.tryptophan.biosynthesis	MR Egger	12	-0.138032	0.340326	0.693587	-0.80507	0.529006	0.871071	0.447056	1.69724
NONOXIPENT.PWY..pentose.phosphate.pathway..non.oxidative.branch.	Simple mode	6	-0.0773679	0.185663	0.694176	-0.441268	0.286532	0.925549	0.64322	1.3318
PWY.5505..L.glutamate.and.L.glutamine.biosynthesis	Weighted mode	18	0.0473003	0.118313	0.69429	-0.184593	0.279194	1.04844	0.831442	1.32206
PWY.6892..thiazole.biosynthesis.I..E..coli.	Weighted mode	5	0.0846659	0.200411	0.694408	-0.308139	0.477471	1.08835	0.734813	1.61199
PWY.5941..glycogen.degradation.II..eukaryotic.	Inverse variance weighted	11	-0.0266831	0.0679666	0.694621	-0.159898	0.106531	0.97367	0.852231	1.11241
PWY_HEME.BIOSYNTHESIS.II..heme.biosynthesis.I..aerobic.	Simple mode	11	-0.0546017	0.135263	0.694953	-0.319718	0.210514	0.946862	0.726354	1.23431
P441.PWY..superpathway.of.N.acetylneuraminate.degradation	Weighted median	12	-0.0401206	0.102385	0.695162	-0.240796	0.160555	0.960674	0.786002	1.17416
PWY.5913..TCA.cycle.VI..obligate.autotrophs.	Weighted median	7	-0.0405782	0.103772	0.695773	-0.243971	0.162815	0.960234	0.78351	1.17682
GALACTARDEG.PWY..D.galactarate.degradation.I	Weighted mode	7	-0.0415595	0.101468	0.696333	-0.240437	0.157318	0.959292	0.786284	1.17037
PWY_HEME.BIOSYNTHESIS.II..heme.biosynthesis.I..aerobic.	Weighted mode	11	-0.0532448	0.132546	0.696351	-0.313035	0.206546	0.948148	0.731224	1.22942
SO4ASSIM.PWY..sulfate.reduction.I..assimilatory.	Weighted median	3	-0.076327	0.196498	0.697694	-0.461464	0.30881	0.926513	0.63036	1.3618
PWY_REDCITCYC..TCA.cycle.VIII..helicobacter.	Weighted mode	10	-0.0469908	0.117695	0.699011	-0.277673	0.183691	0.954096	0.757545	1.20164
POLYAMINSYN3.PWY..superpathway.of.polyamine.biosynthesis.II	Weighted median	10	0.0384374	0.0994336	0.69908	-0.156452	0.233327	1.03919	0.855172	1.26279
PWY.4242..pantothenate.and.coenzyme.A.biosynthesis.III	Weighted mode	13	-0.0666832	0.168642	0.699477	-0.397222	0.263855	0.935491	0.672185	1.30194
PWY.6737..starch.degradation.V	Inverse variance weighted	5	0.0466741	0.120938	0.699546	-0.190365	0.283713	1.04778	0.826657	1.32805
PWY.6121..5.aminoimidazole.ribonucleotide.biosynthesis.I	MR Egger	9	-0.280485	0.699302	0.700313	-1.65112	1.09015	0.755417	0.191835	2.97471
PWY.7211..superpathway.of.pyrimidine.deoxyribonucleotides.de.novo.biosynthesis	Weighted mode	13	-0.064009	0.162585	0.700711	-0.382675	0.254657	0.937997	0.682035	1.29002
POLYAMSYN.PWY..superpathway.of.polyamine.biosynthesis.I	Weighted mode	8	-0.0788561	0.197183	0.701143	-0.465335	0.307623	0.924173	0.627925	1.36019
UBISYN.PWY..superpathway.of.ubiquinol.8.biosynthesis..prokaryotic.	MR Egger	4	-0.143535	0.324961	0.701875	-0.780459	0.493389	0.866291	0.458196	1.63786
COMPLETE.ARO.PWY..superpathway.of.aromatic.amino.acid.biosynthesis	Simple mode	10	-0.0680053	0.172143	0.702005	-0.405406	0.269395	0.934256	0.666706	1.30917
PWY.5971..palmitate.biosynthesis.II..bacteria.and.plants.	Simple mode	11	0.0511584	0.129959	0.702101	-0.20356	0.305877	1.05249	0.815821	1.35782
PWY.7199..pyrimidine.deoxyribonucleosides.salvage	Simple mode	7	-0.0969074	0.243869	0.704842	-0.57489	0.381075	0.90764	0.562767	1.46386
PWY.5705..allantoin.degradation.to.glyoxylate.III	Weighted median	9	0.0257553	0.0681099	0.705325	-0.10774	0.159251	1.02609	0.897861	1.17263
PWY0.1533..methylphosphonate.degradation.I	Weighted median	4	-0.0375787	0.0994286	0.70547	-0.232459	0.157301	0.963119	0.792582	1.17035
PWY.621..sucrose.degradation.III..sucrose.invertase.	Weighted mode	6	-0.0896955	0.22495	0.706547	-0.530598	0.351207	0.914209	0.588253	1.42078
PWY.5667..CDP.diacylglycerol.biosynthesis.I	Simple mode	17	0.063467	0.166332	0.707801	-0.262543	0.389477	1.06552	0.769093	1.47621
PYRIDNUCSYN.PWY..NAD.biosynthesis.I..from.aspartate.	Weighted median	11	-0.0399385	0.106891	0.708674	-0.249445	0.169568	0.960848	0.779233	1.18479
PWY.5659..GDP.mannose.biosynthesis	Weighted mode	9	-0.067126	0.173754	0.709326	-0.407684	0.273432	0.935077	0.665189	1.31447
PWY.7211..superpathway.of.pyrimidine.deoxyribonucleotides.de.novo.biosynthesis	Simple mode	13	-0.066212	0.173616	0.709595	-0.406499	0.274075	0.935932	0.665978	1.31531
PWY.7315..dTDP.N.acetylthomosamine.biosynthesis	Inverse variance weighted	7	-0.03471	0.0941419	0.712352	-0.219228	0.149808	0.965885	0.803139	1.16161
PWY.6147..6.hydroxymethyl.dihydropterin.diphosphate.biosynthesis.I	Weighted median	14	0.0348365	0.0946049	0.7127	-0.150589	0.220262	1.03545	0.860201	1.2464
PWY.5345..superpathway.of.L.methionine.biosynthesis..by.sulfhydrylation.	MR Egger	7	0.151927	0.390991	0.71359	-0.614416	0.91827	1.16408	0.540957	2.50495
SO4ASSIM.PWY..sulfate.reduction.I..assimilatory.	Inverse variance weighted	3	-0.0643813	0.175556	0.713822	-0.408472	0.279709	0.937647	0.664665	1.32275
PWY.7392..taxadiene.biosynthesis..engineered.	Weighted mode	10	-0.0399204	0.105888	0.714905	-0.247461	0.16762	0.960866	0.780781	1.18249
PWY0.781..aspartate.superpathway	Inverse variance weighted	11	0.0295939	0.0811301	0.715283	-0.129421	0.188609	1.03004	0.878604	1.20757
PWY.2941..L.lysine.biosynthesis.II	Weighted mode	6	0.0729118	0.188842	0.715306	-0.297219	0.443042	1.07564	0.742882	1.55744
PWY.5850..superpathway.of.menaquinol.6.biosynthesis.I	Inverse variance weighted	12	-0.0149555	0.0411769	0.716455	-0.0956622	0.0657513	0.985156	0.908771	1.06796
GLCMANNANAUT.PWY..superpathway.of.N.acetylglucosamine..N.acetylmannosamine.and.N.acetylneuraminate.degradation	Simple mode	9	-0.0754559	0.201031	0.717161	-0.469477	0.318565	0.927321	0.625329	1.37515
METHGLYUT.PWY..superpathway.of.methylglyoxal.degradation	MR Egger	6	-0.0687493	0.177515	0.718268	-0.416679	0.27918	0.933561	0.659233	1.32205
PWY.5088..L.glutamate.degradation.VIII..to.propanoate.	Weighted mode	9	-0.0354957	0.0950636	0.718559	-0.22182	0.150829	0.965127	0.801059	1.1628
PWY.5659..GDP.mannose.biosynthesis	Simple mode	9	-0.0620729	0.167358	0.720343	-0.390095	0.265949	0.939814	0.676992	1.30467
PPGPPMET.PWY..ppGpp.biosynthesis	Weighted median	11	-0.0341041	0.0967212	0.724387	-0.223678	0.15547	0.966471	0.799573	1.16821
SER.GLYSYN.PWY..superpathway.of.L.serine.and.glycine.biosynthesis.I	Simple mode	9	-0.0669488	0.183344	0.724462	-0.426304	0.292406	0.935243	0.652918	1.33965
PWY_NAD.BIOSYNTHESIS.II..NAD.salvage.pathway.II	MR Egger	12	-0.10209	0.281883	0.724761	-0.654581	0.450401	0.902949	0.51966	1.56894
P461.PWY..hexitol.fermentation.to.lactate..formate..ethanol.and.acetate	Weighted median	15	-0.0331482	0.0942794	0.725142	-0.217936	0.15164	0.967395	0.804177	1.16374
SER.GLYSYN.PWY..superpathway.of.L.serine.and.glycine.biosynthesis.I	Weighted mode	9	-0.0624444	0.171945	0.72589	-0.399456	0.274567	0.939465	0.670685	1.31596
P108.PWY..pyruvate.fermentation.to.propanoate.I	Simple mode	15	-0.0499918	0.139955	0.72627	-0.324304	0.22432	0.951237	0.723031	1.25147
TRNA.CHARGING.PWY..tRNA.charging	Weighted median	14	0.0374804	0.107511	0.727376	-0.173241	0.248202	1.03819	0.840935	1.28172
PWY.6263..superpathway.of.menaquinol.8.biosynthesis.II	Weighted median	4	0.0314943	0.090405	0.727563	-0.145699	0.208688	1.032	0.864417	1.23206
GLYCOL.GLYOXDEG.PWY..superpathway.of.glycol.metabolism.and.degradation	Inverse variance weighted	12	-0.0207826	0.0597	0.727752	-0.137795	0.0962294	0.979432	0.871278	1.10101
PWY.7003..glycerol.degradation.to.butanol	MR Egger	14	-0.0565011	0.159061	0.728593	-0.368261	0.255259	0.945065	0.691936	1.2908
GLUCARDEG.PWY..D.glucarate.degradation.I	Simple mode	3	-0.0602202	0.151615	0.729606	-0.357387	0.236946	0.941557	0.699502	1.26737
PEPTIDOGLYCANSYN.PWY..peptidoglycan.biosynthesis.I..meso.diaminopimelate.containing.	Simple mode	8	-0.0818356	0.227731	0.729928	-0.528189	0.364518	0.921423	0.589672	1.43982
PWY.5100..pyruvate.fermentation.to.acetate.and.lactate.II	Weighted mode	12	-0.0620885	0.175419	0.730072	-0.40591	0.281733	0.9398	0.66637	1.32543
GLYCOGENSYNTH.PWY..glycogen.biosynthesis.I..from.ADP.D.Glucose.	MR Egger	10	-0.10294	0.28864	0.730586	-0.668674	0.462794	0.902181	0.512388	1.58851
PWY.6121..5.aminoimidazole.ribonucleotide.biosynthesis.I	Weighted mode	9	0.0641303	0.180187	0.731111	-0.289036	0.417297	1.06623	0.748985	1.51785
HSERMETANA.PWY..L.methionine.biosynthesis.III	Simple mode	16	-0.0500611	0.143045	0.731228	-0.330429	0.230307	0.951171	0.718616	1.25899
P42.PWY..incomplete.reductive.TCA.cycle	Weighted median	13	-0.0343612	0.100478	0.732369	-0.231299	0.162577	0.966222	0.793502	1.17654
PWY.5022..4.aminobutanoate.degradation.V	Weighted mode	5	0.0731398	0.199493	0.732466	-0.317866	0.464146	1.07588	0.7277	1.59065
PWY.7198..pyrimidine.deoxyribonucleotides.de.novo.biosynthesis.IV	Weighted mode	5	-0.0557906	0.152664	0.733283	-0.355013	0.243432	0.945737	0.701165	1.27562
METHGLYUT.PWY..superpathway.of.methylglyoxal.degradation	Weighted median	6	-0.0223388	0.0658761	0.734532	-0.151456	0.106778	0.977909	0.859456	1.11269
PWY.6731..starch.degradation.III	Weighted median	10	0.0195554	0.0579613	0.735825	-0.0940488	0.13316	1.01975	0.910238	1.14243
PWY.6163..chorismate.biosynthesis.from.3.dehydroquinate	Weighted median	9	-0.0437669	0.1305	0.73734	-0.299547	0.212013	0.957177	0.741154	1.23616
PWY.7328..superpathway.of.UDP.glucose.derived.O.antigen.building.blocks.biosynthesis	Weighted median	8	0.0404258	0.121596	0.739541	-0.197902	0.278753	1.04125	0.820451	1.32148
PWY.3001..superpathway.of.L.isoleucine.biosynthesis.I	Inverse variance weighted	7	0.0387697	0.116653	0.739625	-0.189871	0.26741	1.03953	0.827066	1.30658
FERMENTATION.PWY..mixed.acid.fermentation	Weighted mode	9	0.055092	0.160246	0.73986	-0.258989	0.369173	1.05664	0.771831	1.44654
PWY.6317..galactose.degradation.I..Leloir.pathway.	Simple mode	11	-0.0577446	0.169483	0.740371	-0.389931	0.274441	0.943891	0.677104	1.3158
TRPSYN.PWY..L.tryptophan.biosynthesis	Weighted mode	12	-0.0574307	0.169072	0.740494	-0.388813	0.273951	0.944187	0.677861	1.31515
PWY.5676..acetyl.CoA.fermentation.to.butanoate.II	Simple mode	8	0.066588	0.193346	0.740661	-0.31237	0.445546	1.06886	0.731711	1.56134
PWY.7199..pyrimidine.deoxyribonucleosides.salvage	Inverse variance weighted	7	-0.0436155	0.132386	0.74181	-0.303092	0.215861	0.957322	0.738531	1.24093
PWY.5971..palmitate.biosynthesis.II..bacteria.and.plants.	Weighted mode	11	0.0398368	0.117818	0.742262	-0.191086	0.270759	1.04064	0.826062	1.31096
PWY.6121..5.aminoimidazole.ribonucleotide.biosynthesis.I	Simple mode	9	0.0682467	0.200847	0.74276	-0.325413	0.461906	1.07063	0.722229	1.5871
PWY.7003..glycerol.degradation.to.butanol	Inverse variance weighted	14	0.0162673	0.049707	0.743469	-0.0811585	0.113693	1.0164	0.922048	1.12041
PWY0.1061..superpathway.of.L.alanine.biosynthesis	MR Egger	9	0.107061	0.314558	0.743577	-0.509473	0.723595	1.113	0.600812	2.06183
PWY.7197..pyrimidine.deoxyribonucleotide.phosphorylation	Weighted mode	7	0.0640513	0.187199	0.743901	-0.30286	0.430962	1.06615	0.738703	1.53874
PWY.5022..4.aminobutanoate.degradation.V	Weighted median	5	0.049468	0.151612	0.744213	-0.247692	0.346628	1.05071	0.7806	1.41429
PWY_GLYCOLYSIS.E.D..superpathway.of.glycolysis.and.Entner.Doudoroff	Weighted median	9	0.0436714	0.133997	0.744491	-0.218964	0.306306	1.04464	0.803351	1.3584
HOMOSER.METSYN.PWY..L.methionine.biosynthesis.I	Weighted mode	9	0.0743512	0.220444	0.744585	-0.357719	0.506421	1.07719	0.69927	1.65934
PWY.7197..pyrimidine.deoxyribonucleotide.phosphorylation	Simple mode	7	0.066051	0.193898	0.744979	-0.313988	0.44609	1.06828	0.730528	1.56219
PWY.2941..L.lysine.biosynthesis.II	MR Egger	6	0.181394	0.521588	0.745541	-0.840919	1.20371	1.19889	0.431314	3.33245
PWY.5022..4.aminobutanoate.degradation.V	Simple mode	5	0.075472	0.217388	0.745955	-0.350608	0.501552	1.07839	0.70426	1.65128
PWY.4242..pantothenate.and.coenzyme.A.biosynthesis.III	Simple mode	13	-0.0575722	0.174358	0.746945	-0.399313	0.284169	0.944054	0.670781	1.32866
PWY_ARG.POLYAMINE.SYN..superpathway.of.arginine.and.polyamine.biosynthesis	Inverse variance weighted	7	-0.0600451	0.186237	0.74714	-0.425069	0.304979	0.941722	0.653725	1.3566
HSERMETANA.PWY..L.methionine.biosynthesis.III	Weighted mode	16	-0.0476073	0.145147	0.74745	-0.332095	0.236881	0.953508	0.717419	1.26729
PYRIDOXSYN.PWY..pyridoxal.5..phosphate.biosynthesis.I	Inverse variance weighted	12	-0.0204896	0.0640631	0.749093	-0.146053	0.105074	0.979719	0.864112	1.11079
PWY.6285..superpathway.of.fatty.acids.biosynthesis..E..coli.	Simple mode	12	-0.031537	0.0969853	0.751151	-0.221628	0.158554	0.968955	0.801213	1.17182
ANAGLYCOLYSIS.PWY..glycolysis.III..from.glucose.	Inverse variance weighted	12	0.0255774	0.0813723	0.753273	-0.133912	0.185067	1.02591	0.874667	1.2033
ASPASN.PWY..superpathway.of.L.aspartate.and.L.asparagine.biosynthesis	MR Egger	9	0.161413	0.499625	0.75608	-0.817853	1.14068	1.17517	0.441378	3.12889
PWY.6507..4.deoxy.L.threo.hex.4.enopyranuronate.degradation	Weighted mode	8	0.0778176	0.241678	0.756864	-0.395872	0.551507	1.08093	0.673093	1.73587
PWY.5676..acetyl.CoA.fermentation.to.butanoate.II	Inverse variance weighted	8	0.0286886	0.093221	0.758274	-0.154025	0.211402	1.0291	0.857251	1.23541
TRPSYN.PWY..L.tryptophan.biosynthesis	Simple mode	12	-0.0574307	0.182567	0.758972	-0.415262	0.300401	0.944187	0.660167	1.3504
KDO.NAGLIPASYN.PWY..superpathway.of..Kdo.2.lipid.A.biosynthesis	Inverse variance weighted	8	0.0141768	0.046239	0.759149	-0.0764517	0.104805	1.01428	0.926398	1.11049
PWY.5088..L.glutamate.degradation.VIII..to.propanoate.	Simple mode	9	-0.0324143	0.102356	0.759591	-0.233032	0.168203	0.968105	0.792128	1.18318
PWY.6163..chorismate.biosynthesis.from.3.dehydroquinate	Inverse variance weighted	9	-0.0282436	0.0924059	0.759873	-0.209359	0.152872	0.972152	0.811104	1.16518
NAGLIPASYN.PWY..lipid.IVA.biosynthesis	Weighted median	10	0.0324675	0.107308	0.762222	-0.177856	0.242791	1.033	0.837063	1.2748
PWY.7234..inosine.5..phosphate.biosynthesis.III	Weighted mode	6	0.0654222	0.206022	0.76366	-0.338381	0.469226	1.06761	0.712923	1.59876
PYRIDNUCSYN.PWY..NAD.biosynthesis.I..from.aspartate.	Inverse variance weighted	11	0.0240115	0.0798841	0.763735	-0.132561	0.180584	1.0243	0.875849	1.19792
PWY.5676..acetyl.CoA.fermentation.to.butanoate.II	Weighted mode	8	0.0617168	0.198208	0.764584	-0.32677	0.450204	1.06366	0.721249	1.56863
PWY0.1261..anhydromuropeptides.recycling	Inverse variance weighted	9	-0.0263102	0.0878666	0.764609	-0.198529	0.145908	0.974033	0.819936	1.15709
PWY.4984..urea.cycle	Weighted median	9	-0.0366506	0.122758	0.765276	-0.277256	0.203955	0.964013	0.75786	1.22624
NONOXIPENT.PWY..pentose.phosphate.pathway..non.oxidative.branch.	Weighted median	6	-0.0399453	0.134182	0.765937	-0.302942	0.223052	0.960842	0.738642	1.24989
PWY.5676..acetyl.CoA.fermentation.to.butanoate.II	Weighted median	8	0.0364214	0.123521	0.768102	-0.205681	0.278523	1.03709	0.814093	1.32118
PWY.5791..1.4.dihydroxy.2.naphthoate.biosynthesis.II..plants.	Inverse variance weighted	14	0.0145924	0.0497546	0.769303	-0.0829267	0.112111	1.0147	0.920419	1.11864
PWY.5667..CDP.diacylglycerol.biosynthesis.I	Weighted mode	17	0.0485235	0.163116	0.769929	-0.271184	0.368231	1.04972	0.762476	1.44518
PWY.7392..taxadiene.biosynthesis..engineered.	Simple mode	10	-0.0319336	0.106381	0.770856	-0.24044	0.176572	0.968571	0.786282	1.19312
PWY.621..sucrose.degradation.III..sucrose.invertase.	Simple mode	6	-0.0753874	0.245905	0.771525	-0.557361	0.406586	0.927384	0.572719	1.50168
PWY.7198..pyrimidine.deoxyribonucleotides.de.novo.biosynthesis.IV	Simple mode	5	-0.0532857	0.172069	0.772269	-0.390541	0.283969	0.948109	0.676691	1.32839
FAO.PWY..fatty.acid..beta..oxidation.I	Simple mode	6	0.0569391	0.187235	0.773297	-0.310042	0.42392	1.05859	0.733416	1.52794
COMPLETE.ARO.PWY..superpathway.of.aromatic.amino.acid.biosynthesis	Weighted mode	10	-0.0475491	0.161756	0.775459	-0.364592	0.269493	0.953564	0.69448	1.3093
GLUCARDEG.PWY..D.glucarate.degradation.I	Inverse variance weighted	3	0.0343097	0.121356	0.777392	-0.203548	0.272168	1.03491	0.815831	1.31281
RHAMCAT.PWY..L.rhamnose.degradation.I	Weighted mode	11	0.0467085	0.161476	0.77829	-0.269784	0.363201	1.04782	0.763544	1.43793
PWY.7199..pyrimidine.deoxyribonucleosides.salvage	Weighted mode	7	-0.0645737	0.220235	0.779243	-0.496234	0.367087	0.937467	0.608819	1.44352
ANAEROFRUCAT.PWY..homolactic.fermentation	Weighted median	5	0.043082	0.154004	0.779672	-0.258765	0.344929	1.04402	0.772004	1.41189
HEXITOLDEGSUPER.PWY..superpathway.of.hexitol.degradation..bacteria.	Inverse variance weighted	9	0.030487	0.110775	0.78315	-0.186632	0.247605	1.03096	0.829749	1.28095
GLUCARDEG.PWY..D.glucarate.degradation.I	MR Egger	3	0.245016	0.693451	0.78378	-1.11415	1.60418	1.27764	0.328195	4.97378
PWY.7234..inosine.5..phosphate.biosynthesis.III	Simple mode	6	0.0575609	0.198992	0.783991	-0.332464	0.447585	1.05925	0.717155	1.56453
PWY_REDCITCYC..TCA.cycle.VIII..helicobacter.	MR Egger	10	-0.090276	0.318827	0.78425	-0.715177	0.534625	0.913679	0.489106	1.70681
DAPLYSINESYN.PWY..L.lysine.biosynthesis.I	Weighted median	11	-0.0279566	0.10304	0.786146	-0.229914	0.174001	0.972431	0.794602	1.19006
PWY0.1061..superpathway.of.L.alanine.biosynthesis	Inverse variance weighted	9	0.0196778	0.0726616	0.786534	-0.122739	0.162094	1.01987	0.884495	1.17597
HOMOSER.METSYN.PWY..L.methionine.biosynthesis.I	Simple mode	9	0.0610537	0.218713	0.787211	-0.367624	0.489732	1.06296	0.692377	1.63188
RHAMCAT.PWY..L.rhamnose.degradation.I	Simple mode	11	0.0467085	0.168911	0.787774	-0.284357	0.377774	1.04782	0.752498	1.45903
PWY0.1533..methylphosphonate.degradation.I	Inverse variance weighted	4	-0.0339348	0.126119	0.787876	-0.281128	0.213259	0.966635	0.754931	1.2377
PWY.6123..inosine.5..phosphate.biosynthesis.I	MR Egger	6	0.142162	0.494889	0.78818	-0.82782	1.11214	1.15276	0.437001	3.04087
PANTOSYN.PWY..pantothenate.and.coenzyme.A.biosynthesis.I	Weighted mode	8	-0.0609258	0.218481	0.788411	-0.489149	0.367298	0.940893	0.613148	1.44383
ECASYN.PWY..enterobacterial.common.antigen.biosynthesis	Weighted mode	12	0.0202503	0.0736497	0.788447	-0.124103	0.164604	1.02046	0.883289	1.17893
PWY0.1415..superpathway.of.heme.biosynthesis.from.uroporphyrinogen.III	MR Egger	9	0.0670333	0.241063	0.78899	-0.40545	0.539516	1.06933	0.666677	1.71518
ANAEROFRUCAT.PWY..homolactic.fermentation	Inverse variance weighted	5	0.0325145	0.121798	0.789504	-0.206209	0.271238	1.03305	0.813663	1.31159
KDO.NAGLIPASYN.PWY..superpathway.of..Kdo.2.lipid.A.biosynthesis	Weighted median	8	0.0163719	0.0617534	0.790918	-0.104665	0.137409	1.01651	0.900627	1.1473
FERMENTATION.PWY..mixed.acid.fermentation	Simple mode	9	0.0461087	0.168958	0.791842	-0.285049	0.377267	1.04719	0.751977	1.45829
ECASYN.PWY..enterobacterial.common.antigen.biosynthesis	Simple mode	12	0.0202503	0.0749714	0.792078	-0.126694	0.167194	1.02046	0.881004	1.18198
PWY.5971..palmitate.biosynthesis.II..bacteria.and.plants.	MR Egger	11	-0.051382	0.191082	0.794069	-0.425904	0.323139	0.949916	0.653179	1.38146
ASPASN.PWY..superpathway.of.L.aspartate.and.L.asparagine.biosynthesis	Weighted median	9	0.0304469	0.117093	0.794846	-0.199055	0.259949	1.03092	0.819504	1.29686
THRESYN.PWY..superpathway.of.L.threonine.biosynthesis	Weighted mode	12	0.0458085	0.172393	0.795368	-0.292081	0.383698	1.04687	0.746708	1.4677
PWY.5838..superpathway.of.menaquinol.8.biosynthesis.I	Simple mode	4	0.0331869	0.117863	0.796577	-0.197824	0.264198	1.03374	0.820514	1.30239
P108.PWY..pyruvate.fermentation.to.propanoate.I	MR Egger	15	0.0697356	0.265543	0.796963	-0.450728	0.590199	1.07222	0.637164	1.80435
PWY0.1533..methylphosphonate.degradation.I	MR Egger	4	0.164311	0.564672	0.798464	-0.942445	1.27107	1.17858	0.389674	3.56465
PWY.5173..superpathway.of.acetyl.CoA.biosynthesis	Inverse variance weighted	14	0.0134146	0.0530663	0.800432	-0.0905955	0.117425	1.0135	0.913387	1.1246
PWY.5838..superpathway.of.menaquinol.8.biosynthesis.I	Weighted mode	4	0.0304972	0.110929	0.801221	-0.186924	0.247918	1.03097	0.829507	1.28136
PWY.5100..pyruvate.fermentation.to.acetate.and.lactate.II	Simple mode	12	-0.0513526	0.19997	0.802072	-0.443294	0.340589	0.949944	0.641918	1.40578
FERMENTATION.PWY..mixed.acid.fermentation	MR Egger	9	-0.107584	0.418344	0.804446	-0.927539	0.712371	0.898001	0.395526	2.03882
PWY.6590..superpathway.of.Clostridium.acetobutylicum.acidogenic.fermentation	Weighted median	5	-0.0376308	0.153138	0.80589	-0.33778	0.262519	0.963068	0.713352	1.3002
UBISYN.PWY..superpathway.of.ubiquinol.8.biosynthesis..prokaryotic.	Weighted median	4	-0.0209931	0.0856795	0.806441	-0.188925	0.146939	0.979226	0.827849	1.15828
PANTOSYN.PWY..pantothenate.and.coenzyme.A.biosynthesis.I	Simple mode	8	-0.057625	0.22697	0.806878	-0.502486	0.387236	0.944004	0.605025	1.4729
HEMESYN2.PWY..heme.biosynthesis.II..anaerobic.	Inverse variance weighted	12	0.0215788	0.0904743	0.811487	-0.155751	0.198908	1.02181	0.855772	1.22007
COA.PWY..coenzyme.A.biosynthesis.I	MR Egger	8	0.0998453	0.402297	0.812265	-0.688656	0.888347	1.105	0.50225	2.43111
PWY.7209..superpathway.of.pyrimidine.ribonucleosides.degradation	Weighted median	15	-0.0179199	0.0757233	0.812928	-0.166338	0.130498	0.98224	0.84676	1.1394
FERMENTATION.PWY..mixed.acid.fermentation	Weighted median	9	0.0244931	0.103959	0.813741	-0.179267	0.228253	1.0248	0.835883	1.2564
PWY.5686..UMP.biosynthesis	Weighted median	6	-0.0341977	0.146225	0.815085	-0.320798	0.252403	0.96638	0.72557	1.28711
PWY.5695..urate.biosynthesis.inosine.5..phosphate.degradation	MR Egger	11	-0.0877829	0.370924	0.818219	-0.814793	0.639228	0.91596	0.442731	1.89502
PWY.5101..L.isoleucine.biosynthesis.II	Weighted mode	12	0.044219	0.189767	0.820028	-0.327725	0.416163	1.04521	0.720561	1.51613
P441.PWY..superpathway.of.N.acetylneuraminate.degradation	MR Egger	12	-0.0511814	0.220234	0.820918	-0.48284	0.380477	0.950106	0.617029	1.46298
HEMESYN2.PWY..heme.biosynthesis.II..anaerobic.	Weighted median	12	0.0254142	0.11238	0.821088	-0.19485	0.245678	1.02574	0.822958	1.27849
PWY.5941..glycogen.degradation.II..eukaryotic.	MR Egger	11	-0.0594427	0.260761	0.824773	-0.570535	0.45165	0.94229	0.565223	1.5709
PWY.5101..L.isoleucine.biosynthesis.II	MR Egger	12	0.0761938	0.336614	0.825486	-0.583569	0.735957	1.07917	0.557903	2.08748
ILEUSYN.PWY..L.isoleucine.biosynthesis.I..from.threonine.	Weighted mode	5	-0.0529311	0.227717	0.827603	-0.499257	0.393395	0.948445	0.606982	1.482
DENOVOPURINE2.PWY..superpathway.of.purine.nucleotides.de.novo.biosynthesis.II	MR Egger	10	0.0860117	0.383576	0.828194	-0.665797	0.83782	1.08982	0.513864	2.31132
PWY.7209..superpathway.of.pyrimidine.ribonucleosides.degradation	Weighted mode	15	0.0309963	0.140425	0.828488	-0.244237	0.30623	1.03148	0.783302	1.35829
POLYAMSYN.PWY..superpathway.of.polyamine.biosynthesis.I	Simple mode	8	-0.0426225	0.191056	0.829836	-0.417093	0.331848	0.958273	0.65896	1.39354
GALACTUROCAT.PWY..D.galacturonate.degradation.I	Inverse variance weighted	7	0.0264755	0.123377	0.830086	-0.215343	0.268294	1.02683	0.806265	1.30773
P122.PWY..heterolactic.fermentation	Inverse variance weighted	5	-0.0200475	0.0936791	0.830545	-0.203659	0.163563	0.980152	0.815741	1.1777
PWY_GLYCOLYSIS.E.D..superpathway.of.glycolysis.and.Entner.Doudoroff	MR Egger	9	0.180247	0.812744	0.83082	-1.41273	1.77323	1.19751	0.243477	5.88982
PWY.6630..superpathway.of.L.tyrosine.biosynthesis	Simple mode	12	0.024917	0.114548	0.831782	-0.199597	0.249431	1.02523	0.81906	1.2833
HISTSYN.PWY..L.histidine.biosynthesis	Simple mode	9	0.0364399	0.166577	0.832317	-0.290051	0.362931	1.03711	0.748226	1.43754
PWY.6823..molybdenum.cofactor.biosynthesis	Weighted median	8	-0.0121549	0.0574631	0.832477	-0.124783	0.100473	0.987919	0.882689	1.10569
GALACTUROCAT.PWY..D.galacturonate.degradation.I	MR Egger	7	0.332331	1.53631	0.837288	-2.67883	3.34349	1.39421	0.0686433	28.3179
PWY.3781..aerobic.respiration.I..cytochrome.c.	Inverse variance weighted	2	-0.01558	0.0761092	0.837802	-0.164754	0.133594	0.984541	0.848102	1.14293
PWY.5918..superpathay.of.heme.biosynthesis.from.glutamate	Weighted median	9	0.0198142	0.0983288	0.8403	-0.17291	0.212539	1.02001	0.841213	1.23681
PWY.6823..molybdenum.cofactor.biosynthesis	Simple mode	8	-0.0187696	0.0905347	0.841662	-0.196218	0.158678	0.981405	0.821833	1.17196
PWY.6147..6.hydroxymethyl.dihydropterin.diphosphate.biosynthesis.I	MR Egger	14	0.0671442	0.331688	0.842971	-0.582964	0.717253	1.06945	0.558241	2.0488
NAGLIPASYN.PWY..lipid.IVA.biosynthesis	Simple mode	10	0.0328808	0.161967	0.843643	-0.284574	0.350335	1.03343	0.752335	1.41954
FUCCAT.PWY..fucose.degradation	MR Egger	10	-0.101821	0.505561	0.845411	-1.09272	0.889079	0.903192	0.335303	2.43289
ECASYN.PWY..enterobacterial.common.antigen.biosynthesis	Weighted median	12	0.00900312	0.0463134	0.845866	-0.0817712	0.0997774	1.00904	0.921483	1.10492
PEPTIDOGLYCANSYN.PWY..peptidoglycan.biosynthesis.I..meso.diaminopimelate.containing.	Weighted mode	8	-0.0443294	0.220657	0.846491	-0.476817	0.388158	0.956639	0.620756	1.47426
FAO.PWY..fatty.acid..beta..oxidation.I	Weighted mode	6	0.0352512	0.173624	0.847114	-0.305052	0.375554	1.03588	0.737085	1.4558
ILEUSYN.PWY..L.isoleucine.biosynthesis.I..from.threonine.	Simple mode	5	-0.0529311	0.260707	0.849022	-0.563917	0.458055	0.948445	0.568976	1.581
PWY0.1298..superpathway.of.pyrimidine.deoxyribonucleosides.degradation	MR Egger	15	-0.0517028	0.266621	0.849237	-0.574279	0.470873	0.949611	0.563111	1.60139
THRESYN.PWY..superpathway.of.L.threonine.biosynthesis	Weighted median	12	0.0200637	0.106993	0.85125	-0.189643	0.22977	1.02027	0.827255	1.25831
GLUCONEO.PWY..gluconeogenesis.I	Inverse variance weighted	4	0.0239986	0.128237	0.851549	-0.227345	0.275342	1.02429	0.796646	1.31698
PWY.7456..mannan.degradation	Inverse variance weighted	7	-0.0188887	0.101843	0.852862	-0.218501	0.180724	0.981289	0.803722	1.19808
PWY.7323..superpathway.of.GDP.mannose.derived.O.antigen.building.blocks.biosynthesis	Inverse variance weighted	8	0.0222114	0.119907	0.853042	-0.212806	0.257229	1.02246	0.808313	1.29334
NAGLIPASYN.PWY..lipid.IVA.biosynthesis	Weighted mode	10	0.0328808	0.173413	0.853822	-0.307008	0.37277	1.03343	0.735644	1.45175
PWY0.1297..superpathway.of.purine.deoxyribonucleosides.degradation	Inverse variance weighted	10	-0.017262	0.0939291	0.854189	-0.201363	0.166839	0.982886	0.817616	1.18156
TRNA.CHARGING.PWY..tRNA.charging	Inverse variance weighted	14	-0.0196747	0.107089	0.854231	-0.229569	0.190219	0.980518	0.794876	1.20951
ASPASN.PWY..superpathway.of.L.aspartate.and.L.asparagine.biosynthesis	Weighted mode	9	0.0318964	0.16847	0.854549	-0.298304	0.362097	1.03241	0.742076	1.43634
PWY.6969..TCA.cycle.V..2.oxoglutarate.ferredoxin.oxidoreductase.	Weighted median	14	0.0199981	0.109255	0.854766	-0.194141	0.234137	1.0202	0.823542	1.26382
P162.PWY..L.glutamate.degradation.V..via.hydroxyglutarate.	Inverse variance weighted	11	0.0169768	0.0929273	0.855042	-0.165161	0.199114	1.01712	0.847757	1.22032
P23.PWY..reductive.TCA.cycle.I	MR Egger	10	-0.0553741	0.293588	0.855094	-0.630806	0.520058	0.946131	0.532162	1.68213
P161.PWY..acetylene.degradation	MR Egger	6	0.198117	1.02099	0.855597	-1.80302	2.19925	1.2191	0.164801	9.01823
ILEUSYN.PWY..L.isoleucine.biosynthesis.I..from.threonine.	Weighted median	5	-0.0319457	0.176318	0.856224	-0.377529	0.313638	0.968559	0.685553	1.36839
P105.PWY..TCA.cycle.IV..2.oxoglutarate.decarboxylase.	Inverse variance weighted	9	0.0107729	0.0599901	0.857484	-0.106808	0.128354	1.01083	0.898698	1.13695
PWY_TCA.GLYOX.BYPASS..superpathway.of.glyoxylate.bypass.and.TCA	Weighted median	9	-0.0143278	0.0811592	0.859871	-0.1734	0.144744	0.985774	0.840801	1.15574
FAO.PWY..fatty.acid..beta..oxidation.I	Weighted median	6	-0.0194949	0.110651	0.860149	-0.23637	0.19738	0.980694	0.789489	1.21821
PWY.6823..molybdenum.cofactor.biosynthesis	Weighted mode	8	-0.0163248	0.0900006	0.861206	-0.192726	0.160076	0.983808	0.824708	1.1736
PWY.5104..L.isoleucine.biosynthesis.IV	MR Egger	7	0.138056	0.751999	0.861551	-1.33586	1.61197	1.14804	0.262932	5.01269
PWY.7219..adenosine.ribonucleotides.de.novo.biosynthesis	Weighted median	11	-0.0226393	0.129853	0.861594	-0.277152	0.231873	0.977615	0.757939	1.26096
PWY.6897..thiamin.salvage.II	Weighted median	13	0.0179614	0.105057	0.864249	-0.187951	0.223874	1.01812	0.828655	1.25091
PWY0.1415..superpathway.of.heme.biosynthesis.from.uroporphyrinogen.III	Weighted median	9	0.0126635	0.0743601	0.864775	-0.133082	0.158409	1.01274	0.875393	1.17165
PWY.7392..taxadiene.biosynthesis..engineered.	Weighted median	10	-0.0108949	0.0640783	0.864991	-0.136488	0.114699	0.989164	0.872416	1.12154
COBALSYN.PWY..adenosylcobalamin.salvage.from.cobinamide.I	Inverse variance weighted	10	-0.0170016	0.100537	0.865711	-0.214053	0.18005	0.983142	0.807305	1.19728
PWY.5913..TCA.cycle.VI..obligate.autotrophs.	Simple mode	7	-0.0258373	0.146708	0.865999	-0.313385	0.261711	0.974494	0.730968	1.29915
PWY.7209..superpathway.of.pyrimidine.ribonucleosides.degradation	Simple mode	15	0.0235135	0.136831	0.86602	-0.244676	0.291703	1.02379	0.782958	1.33871
COA.PWY..coenzyme.A.biosynthesis.I	Weighted mode	8	-0.0340272	0.195817	0.866965	-0.417829	0.349775	0.966545	0.658475	1.41875
THRESYN.PWY..superpathway.of.L.threonine.biosynthesis	Simple mode	12	0.0318841	0.186776	0.867553	-0.334196	0.397964	1.0324	0.715913	1.48879
PWY_TCA.GLYOX.BYPASS..superpathway.of.glyoxylate.bypass.and.TCA	Simple mode	9	-0.0194084	0.113535	0.86851	-0.241936	0.20312	0.980779	0.785106	1.22522
PWY.7400..L.arginine.biosynthesis.IV..archaebacteria.	Simple mode	10	0.0321118	0.193079	0.871586	-0.346324	0.410547	1.03263	0.707284	1.50764
PWY.5088..L.glutamate.degradation.VIII..to.propanoate.	MR Egger	9	-0.0295371	0.176697	0.871969	-0.375863	0.316789	0.970895	0.686696	1.37271
GLUCARDEG.PWY..D.glucarate.degradation.I	Weighted mode	3	-0.0281912	0.155381	0.872751	-0.332738	0.276356	0.972202	0.716958	1.31832
GLCMANNANAUT.PWY..superpathway.of.N.acetylglucosamine..N.acetylmannosamine.and.N.acetylneuraminate.degradation	Weighted median	9	0.0180643	0.113186	0.873197	-0.203779	0.239908	1.01823	0.815642	1.27113
GOLPDLCAT.PWY..superpathway.of.glycerol.degradation.to.1.3.propanediol	Inverse variance weighted	13	-0.00886859	0.0558051	0.873731	-0.118247	0.100509	0.991171	0.888477	1.10573
PWY_REDCITCYC..TCA.cycle.VIII..helicobacter.	Inverse variance weighted	10	-0.00953535	0.0601487	0.87404	-0.127427	0.108356	0.99051	0.880358	1.11444
PWY_TCA.GLYOX.BYPASS..superpathway.of.glyoxylate.bypass.and.TCA	MR Egger	9	-0.0554108	0.339608	0.875002	-0.721042	0.61022	0.946096	0.486245	1.84084
PWY.6125..superpathway.of.guanosine.nucleotides.de.novo.biosynthesis.II	Weighted median	10	-0.0170444	0.109312	0.876093	-0.231297	0.197208	0.9831	0.793504	1.218
PWY.7199..pyrimidine.deoxyribonucleosides.salvage	MR Egger	7	0.0901932	0.554198	0.877092	-0.996036	1.17642	1.09439	0.369341	3.24275
PWY_TCA.GLYOX.BYPASS..superpathway.of.glyoxylate.bypass.and.TCA	Weighted mode	9	-0.0194084	0.121763	0.877308	-0.258063	0.219246	0.980779	0.772546	1.24514
PWY_REDCITCYC..TCA.cycle.VIII..helicobacter.	Weighted median	10	-0.0117878	0.0773045	0.878804	-0.163305	0.139729	0.988281	0.849332	1.14996
PWY.7400..L.arginine.biosynthesis.IV..archaebacteria.	Weighted mode	10	0.0285636	0.182323	0.878967	-0.32879	0.385918	1.02898	0.719794	1.47096
ASPASN.PWY..superpathway.of.L.aspartate.and.L.asparagine.biosynthesis	Inverse variance weighted	9	-0.0133231	0.0883171	0.88009	-0.186425	0.159778	0.986765	0.829921	1.17325
PWY0.781..aspartate.superpathway	Simple mode	11	-0.0260603	0.16857	0.880216	-0.356458	0.304338	0.974276	0.700152	1.35573
DTDPRHAMSYN.PWY..dTDP.L.rhamnose.biosynthesis.I	Inverse variance weighted	10	-0.0151756	0.101522	0.881175	-0.214159	0.183808	0.984939	0.80722	1.20179
P42.PWY..incomplete.reductive.TCA.cycle	Inverse variance weighted	13	0.0109486	0.0733029	0.881269	-0.132725	0.154622	1.01101	0.875706	1.16722
PWY.7187..pyrimidine.deoxyribonucleotides.de.novo.biosynthesis.II	Inverse variance weighted	7	-0.0151964	0.102494	0.882133	-0.216086	0.185693	0.984918	0.805666	1.20405
PWY0.845..superpathway.of.pyridoxal.5..phosphate.biosynthesis.and.salvage	Inverse variance weighted	20	-0.0078822	0.0532687	0.882366	-0.112289	0.0965244	0.992149	0.893786	1.10134
PYRIDNUCSAL.PWY..NAD.salvage.pathway.I	MR Egger	11	-0.0556167	0.365401	0.882381	-0.771803	0.660569	0.945902	0.462179	1.93589
P441.PWY..superpathway.of.N.acetylneuraminate.degradation	Simple mode	12	-0.0255072	0.170419	0.883731	-0.359528	0.308514	0.974815	0.698006	1.3614
PWY.5913..TCA.cycle.VI..obligate.autotrophs.	Weighted mode	7	-0.0232584	0.15244	0.883735	-0.32204	0.275523	0.97701	0.724669	1.31722
PWY.6630..superpathway.of.L.tyrosine.biosynthesis	Weighted mode	12	0.015842	0.105957	0.883854	-0.191834	0.223518	1.01597	0.825444	1.25047
HISTSYN.PWY..L.histidine.biosynthesis	Weighted mode	9	0.0255127	0.169766	0.884262	-0.307228	0.358254	1.02584	0.735483	1.43083
PWY0.781..aspartate.superpathway	Weighted median	11	-0.0154949	0.107474	0.885363	-0.226144	0.195154	0.984625	0.797603	1.2155
P441.PWY..superpathway.of.N.acetylneuraminate.degradation	Weighted mode	12	-0.0229707	0.155879	0.885513	-0.328494	0.282553	0.977291	0.720007	1.32651
PWY.5121..superpathway.of.geranylgeranyl.diphosphate.biosynthesis.II..via.MEP.	Simple mode	13	0.0193763	0.132638	0.886281	-0.240595	0.279348	1.01957	0.78616	1.32227
PWY_HEME.BIOSYNTHESIS.II..heme.biosynthesis.I..aerobic.	Weighted median	11	0.0120063	0.0849223	0.88757	-0.154442	0.178454	1.01208	0.856894	1.19537
PWY.6263..superpathway.of.menaquinol.8.biosynthesis.II	Weighted mode	4	-0.0183686	0.120443	0.888466	-0.254437	0.2177	0.981799	0.775353	1.24321
PWY0.1261..anhydromuropeptides.recycling	Weighted mode	9	0.0253541	0.177089	0.889695	-0.321739	0.372448	1.02568	0.724887	1.45128
RHAMCAT.PWY..L.rhamnose.degradation.I	Weighted median	11	0.0145714	0.105706	0.89036	-0.192613	0.221755	1.01468	0.824801	1.24827
HEMESYN2.PWY..heme.biosynthesis.II..anaerobic.	Simple mode	12	0.0275024	0.197371	0.891697	-0.359346	0.41435	1.02788	0.698133	1.51339
PWY.6897..thiamin.salvage.II	Simple mode	13	-0.0243217	0.174911	0.891715	-0.367147	0.318504	0.975972	0.692708	1.37507
RHAMCAT.PWY..L.rhamnose.degradation.I	Inverse variance weighted	11	-0.0115369	0.0848386	0.891832	-0.177821	0.154747	0.988529	0.837093	1.16736
PWY.7196..superpathway.of.pyrimidine.ribonucleosides.salvage	Weighted mode	7	0.0244858	0.175104	0.893366	-0.318718	0.367689	1.02479	0.727081	1.44439
PWY0.1261..anhydromuropeptides.recycling	Simple mode	9	0.0253541	0.185413	0.894612	-0.338056	0.388764	1.02568	0.713156	1.47516
PWY.6471..peptidoglycan.biosynthesis.IV..Enterococcus.faecium.	MR Egger	4	-0.056975	0.382912	0.895364	-0.807483	0.693533	0.944618	0.445979	2.00077
PWY.5121..superpathway.of.geranylgeranyl.diphosphate.biosynthesis.II..via.MEP.	Weighted mode	13	0.0168034	0.125153	0.89542	-0.228496	0.262102	1.01695	0.79573	1.29966
PWY.6897..thiamin.salvage.II	Weighted mode	13	-0.0243217	0.185754	0.897996	-0.3884	0.339756	0.975972	0.678141	1.4046
ASPASN.PWY..superpathway.of.L.aspartate.and.L.asparagine.biosynthesis	Simple mode	9	0.0256874	0.198275	0.900117	-0.362932	0.414307	1.02602	0.695633	1.51332
UDPNAGSYN.PWY..UDP.N.acetyl.D.glucosamine.biosynthesis.I	Inverse variance weighted	8	0.0169006	0.134678	0.900136	-0.247067	0.280869	1.01704	0.781088	1.32428
PWY.7197..pyrimidine.deoxyribonucleotide.phosphorylation	Weighted median	7	0.015615	0.125319	0.900839	-0.230011	0.261241	1.01574	0.794525	1.29854
DENOVOPURINE2.PWY..superpathway.of.purine.nucleotides.de.novo.biosynthesis.II	Inverse variance weighted	10	-0.0110632	0.0892306	0.901328	-0.185955	0.163829	0.988998	0.830311	1.17801
PWY.6121..5.aminoimidazole.ribonucleotide.biosynthesis.I	Weighted median	9	0.0154641	0.125286	0.901767	-0.230097	0.261025	1.01558	0.794456	1.29826
ANAEROFRUCAT.PWY..homolactic.fermentation	Simple mode	5	-0.0271647	0.209302	0.903	-0.437396	0.383067	0.973201	0.645716	1.46678
PWY.6507..4.deoxy.L.threo.hex.4.enopyranuronate.degradation	Inverse variance weighted	8	0.0137835	0.113275	0.903151	-0.208235	0.235802	1.01388	0.812016	1.26592
PWY.6125..superpathway.of.guanosine.nucleotides.de.novo.biosynthesis.II	Simple mode	10	-0.0197939	0.158418	0.903312	-0.330294	0.290706	0.980401	0.718712	1.33737
PWY0.1241..ADP.L.glycero..beta..D.manno.heptose.biosynthesis	MR Egger	10	0.0384599	0.308282	0.903795	-0.565774	0.642693	1.03921	0.567921	1.9016
PWY.4984..urea.cycle	Inverse variance weighted	9	0.0112578	0.0946705	0.905342	-0.174296	0.196812	1.01132	0.840048	1.21752
PWY.7196..superpathway.of.pyrimidine.ribonucleosides.salvage	Simple mode	7	0.0215638	0.17961	0.908356	-0.330472	0.373599	1.0218	0.718585	1.45295
PWY.6891..thiazole.biosynthesis.II..Bacillus.	Simple mode	17	-0.013259	0.113884	0.908764	-0.236471	0.209953	0.986829	0.789409	1.23362
PWY.7392..taxadiene.biosynthesis..engineered.	Inverse variance weighted	10	-0.0055606	0.0486724	0.909043	-0.100958	0.0898373	0.994455	0.903971	1.094
PWY.6147..6.hydroxymethyl.dihydropterin.diphosphate.biosynthesis.I	Weighted mode	14	0.0164775	0.142208	0.909528	-0.262251	0.295206	1.01661	0.769318	1.3434
PWY.6892..thiazole.biosynthesis.I..E..coli.	Weighted median	5	0.015207	0.13875	0.912727	-0.256742	0.287156	1.01532	0.773567	1.33263
PWY.3001..superpathway.of.L.isoleucine.biosynthesis.I	Weighted mode	7	-0.0200997	0.176782	0.913186	-0.366593	0.326393	0.980101	0.693092	1.38596
PWY.5121..superpathway.of.geranylgeranyl.diphosphate.biosynthesis.II..via.MEP.	Weighted median	13	0.00988106	0.0907418	0.913288	-0.167973	0.187735	1.00993	0.845377	1.20651
COA.PWY..coenzyme.A.biosynthesis.I	Simple mode	8	-0.0223508	0.198534	0.913525	-0.411478	0.366776	0.977897	0.66267	1.44308
PWY.6612..superpathway.of.tetrahydrofolate.biosynthesis	Weighted median	14	0.00819992	0.0767129	0.914875	-0.142157	0.158557	1.00823	0.867485	1.17182
PWY.6317..galactose.degradation.I..Leloir.pathway.	Weighted mode	11	-0.0182901	0.171731	0.917289	-0.354884	0.318303	0.981876	0.701255	1.37479
HSERMETANA.PWY..L.methionine.biosynthesis.III	MR Egger	16	0.0265069	0.252108	0.917755	-0.467624	0.520638	1.02686	0.626489	1.6831
PWY.6612..superpathway.of.tetrahydrofolate.biosynthesis	Weighted mode	14	-0.0129045	0.122778	0.917897	-0.253549	0.22774	0.987178	0.776042	1.25576
KDO.NAGLIPASYN.PWY..superpathway.of..Kdo.2.lipid.A.biosynthesis	Weighted mode	8	0.00956207	0.0895199	0.917933	-0.165897	0.185021	1.00961	0.847134	1.20324
HEMESYN2.PWY..heme.biosynthesis.II..anaerobic.	Weighted mode	12	0.0195953	0.19005	0.919734	-0.352902	0.392093	1.01979	0.702646	1.48008
COLANSYN.PWY..colanic.acid.building.blocks.biosynthesis	Inverse variance weighted	2	-0.0240345	0.241307	0.920661	-0.496995	0.448926	0.976252	0.608356	1.56663
PWY.5384..sucrose.degradation.IV..sucrose.phosphorylase.	Weighted median	6	-0.0117022	0.118046	0.921033	-0.243073	0.219668	0.988366	0.784215	1.24566
TRPSYN.PWY..L.tryptophan.biosynthesis	Weighted median	12	0.0109077	0.110391	0.921289	-0.205458	0.227274	1.01097	0.814274	1.25517
PWY0.1415..superpathway.of.heme.biosynthesis.from.uroporphyrinogen.III	Inverse variance weighted	9	-0.00499408	0.0533115	0.925365	-0.109485	0.0994964	0.995018	0.896296	1.10461
PWY0.1296..purine.ribonucleosides.degradation	MR Egger	8	-0.0383248	0.394202	0.925717	-0.810961	0.734311	0.9624	0.444431	2.08405
HISTSYN.PWY..L.histidine.biosynthesis	MR Egger	9	0.0256441	0.269133	0.926759	-0.501856	0.553144	1.02598	0.605406	1.73871
NONMEVIPP.PWY..methylerythritol.phosphate.pathway.I	Inverse variance weighted	10	-0.00745667	0.0820547	0.927592	-0.168284	0.153371	0.992571	0.845114	1.16576
PWY.6125..superpathway.of.guanosine.nucleotides.de.novo.biosynthesis.II	Weighted mode	10	-0.0144685	0.160046	0.929947	-0.328159	0.299222	0.985636	0.720249	1.34881
PWY.5941..glycogen.degradation.II..eukaryotic.	Simple mode	11	0.0135829	0.152037	0.930576	-0.28441	0.311576	1.01368	0.752458	1.36558
PWY0.781..aspartate.superpathway	Weighted mode	11	-0.0153852	0.178188	0.932899	-0.364633	0.333863	0.984733	0.694451	1.39635
PWY.7197..pyrimidine.deoxyribonucleotide.phosphorylation	MR Egger	7	0.0354712	0.402387	0.933178	-0.753208	0.82415	1.03611	0.470854	2.27994
PWY.5686..UMP.biosynthesis	Simple mode	6	0.0189555	0.219511	0.934537	-0.411286	0.449197	1.01914	0.662798	1.56705
PWY.6519..8.amino.7.oxononanoate.biosynthesis.I	Simple mode	10	0.0153399	0.18198	0.934668	-0.341341	0.37202	1.01546	0.710817	1.45066
METHGLYUT.PWY..superpathway.of.methylglyoxal.degradation	Simple mode	6	-0.00758018	0.0896923	0.935928	-0.183377	0.168217	0.992448	0.832454	1.18319
PWY0.1298..superpathway.of.pyrimidine.deoxyribonucleosides.degradation	Simple mode	15	-0.0137362	0.170786	0.937034	-0.348477	0.321005	0.986358	0.705762	1.37851
PPGPPMET.PWY..ppGpp.biosynthesis	Simple mode	11	0.0127317	0.157327	0.937099	-0.29563	0.321093	1.01281	0.744063	1.37863
PWY.5941..glycogen.degradation.II..eukaryotic.	Weighted mode	11	0.0116241	0.143663	0.937108	-0.269955	0.293203	1.01169	0.763414	1.34072
PWY.6609..adenine.and.adenosine.salvage.III	Inverse variance weighted	13	0.00888313	0.112905	0.937289	-0.212411	0.230177	1.00892	0.808632	1.25882
PWY.7254..TCA.cycle.VII..acetate.producers.	Weighted mode	9	-0.00950356	0.117766	0.937664	-0.240324	0.221317	0.990541	0.786373	1.24772
GLUCARDEG.PWY..D.glucarate.degradation.I	Weighted median	3	0.00914605	0.117035	0.93771	-0.220242	0.238534	1.00919	0.802324	1.26939
DAPLYSINESYN.PWY..L.lysine.biosynthesis.I	Weighted mode	11	0.015308	0.193364	0.938462	-0.363684	0.394301	1.01543	0.69511	1.48335
PWY.7187..pyrimidine.deoxyribonucleotides.de.novo.biosynthesis.II	Weighted mode	7	-0.0155272	0.19762	0.939929	-0.402863	0.371809	0.984593	0.668404	1.45036
ANAGLYCOLYSIS.PWY..glycolysis.III..from.glucose.	Simple mode	12	0.0141161	0.186522	0.941032	-0.351468	0.3797	1.01422	0.703654	1.46185
P105.PWY..TCA.cycle.IV..2.oxoglutarate.decarboxylase.	MR Egger	9	-0.017737	0.247438	0.944859	-0.502715	0.467241	0.982419	0.604886	1.59559
ARGORNPROST.PWY..arginine..ornithine.and.proline.interconversion	Inverse variance weighted	6	-0.00474551	0.0694068	0.945489	-0.140783	0.131292	0.995266	0.868678	1.1403
PWY0.1415..superpathway.of.heme.biosynthesis.from.uroporphyrinogen.III	Weighted mode	9	0.00738757	0.105097	0.945686	-0.198603	0.213378	1.00741	0.819875	1.23785
PWY.6519..8.amino.7.oxononanoate.biosynthesis.I	Weighted mode	10	0.0114139	0.163378	0.945831	-0.308808	0.331636	1.01148	0.734322	1.39325
PANTO.PWY..phosphopantothenate.biosynthesis.I	MR Egger	11	0.0315044	0.45354	0.94614	-0.857433	0.920442	1.03201	0.42425	2.5104
PWY0.1586..peptidoglycan.maturation..meso.diaminopimelate.containing.	Simple mode	8	-0.0124036	0.186472	0.948826	-0.377888	0.353081	0.987673	0.685307	1.42345
PWY.7211..superpathway.of.pyrimidine.deoxyribonucleotides.de.novo.biosynthesis	Weighted median	13	-0.00595675	0.0936122	0.949263	-0.189437	0.177523	0.994061	0.827425	1.19426
TRPSYN.PWY..L.tryptophan.biosynthesis	Inverse variance weighted	12	0.00503054	0.0791333	0.949312	-0.150071	0.160132	1.00504	0.860647	1.17367
ARO.PWY..chorismate.biosynthesis.I	Weighted median	14	0.00666085	0.105735	0.94977	-0.20058	0.213901	1.00668	0.818256	1.2385
PWY.5686..UMP.biosynthesis	Weighted mode	6	0.0138356	0.211424	0.95036	-0.400555	0.428226	1.01393	0.669948	1.53453
PWY.5667..CDP.diacylglycerol.biosynthesis.I	Weighted median	17	0.00585765	0.0944039	0.950524	-0.179174	0.190889	1.00587	0.83596	1.21033
PWY_GLYOXYLATE.BYPASS..glyoxylate.cycle	MR Egger	10	0.0302881	0.473479	0.950564	-0.897732	0.958308	1.03075	0.407493	2.60728
PWY_REDCITCYC..TCA.cycle.VIII..helicobacter.	Simple mode	10	-0.00774651	0.123164	0.951224	-0.249148	0.233655	0.992283	0.779465	1.26321
HISTSYN.PWY..L.histidine.biosynthesis	Weighted median	9	0.00689175	0.11332	0.951505	-0.215216	0.229	1.00692	0.806367	1.25734
PWY0.1061..superpathway.of.L.alanine.biosynthesis	Simple mode	9	-0.00867341	0.138596	0.951636	-0.280321	0.262974	0.991364	0.755541	1.30079
PPGPPMET.PWY..ppGpp.biosynthesis	Weighted mode	11	0.00922977	0.154093	0.953418	-0.292793	0.311253	1.00927	0.746177	1.36513
PWY.7196..superpathway.of.pyrimidine.ribonucleosides.salvage	Weighted median	7	-0.0073897	0.127209	0.953676	-0.256719	0.241939	0.992638	0.773586	1.27372
PWY.3001..superpathway.of.L.isoleucine.biosynthesis.I	Simple mode	7	-0.0112904	0.190985	0.954779	-0.385622	0.363041	0.988773	0.680028	1.4377
UBISYN.PWY..superpathway.of.ubiquinol.8.biosynthesis..prokaryotic.	Weighted mode	4	-0.00655621	0.106771	0.954899	-0.215828	0.202716	0.993465	0.805874	1.22472
PWY.7254..TCA.cycle.VII..acetate.producers.	Simple mode	9	-0.00784317	0.134813	0.955034	-0.272077	0.256391	0.992188	0.761795	1.29226
ARGORNPROST.PWY..arginine..ornithine.and.proline.interconversion	Weighted median	6	-0.00507241	0.0911342	0.955614	-0.183695	0.173551	0.99494	0.832189	1.18952
DAPLYSINESYN.PWY..L.lysine.biosynthesis.I	Simple mode	11	0.00987	0.175905	0.95636	-0.334904	0.354644	1.00992	0.715407	1.42567
PWY.5173..superpathway.of.acetyl.CoA.biosynthesis	MR Egger	14	0.0120244	0.220542	0.957417	-0.420238	0.444287	1.0121	0.656891	1.55938
UBISYN.PWY..superpathway.of.ubiquinol.8.biosynthesis..prokaryotic.	Simple mode	4	-0.00655621	0.116645	0.958711	-0.235181	0.222069	0.993465	0.790428	1.24866
PWY0.1338..polymyxin.resistance	MR Egger	9	-0.0133699	0.250826	0.958979	-0.504988	0.478248	0.986719	0.603513	1.61325
PWY.7196..superpathway.of.pyrimidine.ribonucleosides.salvage	Inverse variance weighted	7	-0.00492012	0.09767	0.959824	-0.196353	0.186513	0.995092	0.821722	1.20504
ANAGLYCOLYSIS.PWY..glycolysis.III..from.glucose.	Weighted mode	12	0.00982144	0.19171	0.96006	-0.36593	0.385572	1.00987	0.693552	1.47046
GOLPDLCAT.PWY..superpathway.of.glycerol.degradation.to.1.3.propanediol	Weighted median	13	0.00382576	0.0767554	0.960247	-0.146615	0.154266	1.00383	0.863627	1.1668
PWY.7237..myo...chiro..and.scillo.inositol.degradation	Weighted mode	11	-0.00880503	0.174211	0.960686	-0.350259	0.332649	0.991234	0.704506	1.39466
PWY.6590..superpathway.of.Clostridium.acetobutylicum.acidogenic.fermentation	Simple mode	5	-0.0101337	0.193945	0.960834	-0.390266	0.369998	0.989917	0.676877	1.44773
PWY0.1061..superpathway.of.L.alanine.biosynthesis	Weighted mode	9	-0.00725032	0.143552	0.960957	-0.288612	0.274112	0.992776	0.749303	1.31536
PWY0.1061..superpathway.of.L.alanine.biosynthesis	Weighted median	9	-0.00456854	0.0939381	0.961211	-0.188687	0.17955	0.995442	0.828045	1.19668
PWY.2942..L.lysine.biosynthesis.III	MR Egger	4	-0.0697552	1.29589	0.961965	-2.60969	2.47018	0.932622	0.073557	11.8246
PWY.6590..superpathway.of.Clostridium.acetobutylicum.acidogenic.fermentation	Weighted mode	5	-0.0101337	0.201816	0.96236	-0.405693	0.385426	0.989917	0.666515	1.47024
PWY0.1415..superpathway.of.heme.biosynthesis.from.uroporphyrinogen.III	Simple mode	9	0.00518703	0.108735	0.963122	-0.207934	0.218308	1.0052	0.812261	1.24397
GALACTARDEG.PWY..D.galactarate.degradation.I	Inverse variance weighted	7	0.00258465	0.0570027	0.963834	-0.109141	0.11431	1.00259	0.896604	1.1211
THRESYN.PWY..superpathway.of.L.threonine.biosynthesis	Inverse variance weighted	12	-0.00350158	0.0783364	0.964347	-0.157041	0.150038	0.996505	0.854669	1.16188
PWY.6147..6.hydroxymethyl.dihydropterin.diphosphate.biosynthesis.I	Simple mode	14	0.00698341	0.154507	0.964636	-0.29585	0.309816	1.00701	0.743899	1.36317
ANAEROFRUCAT.PWY..homolactic.fermentation	Weighted mode	5	0.00961412	0.207113	0.965201	-0.396328	0.415556	1.00966	0.672786	1.51521
NONOXIPENT.PWY..pentose.phosphate.pathway..non.oxidative.branch.	Inverse variance weighted	6	-0.00418696	0.0992186	0.96634	-0.198655	0.190282	0.995822	0.819832	1.20959
PWY.6690..cinnamate.and.3.hydroxycinnamate.degradation.to.2.oxopent.4.enoate	MR Egger	7	0.00705676	0.160667	0.966667	-0.30785	0.321964	1.00708	0.735025	1.37983
PWY.7187..pyrimidine.deoxyribonucleotides.de.novo.biosynthesis.II	Simple mode	7	-0.008255	0.192054	0.96711	-0.384681	0.368171	0.991779	0.680668	1.44509
PWY.6519..8.amino.7.oxononanoate.biosynthesis.I	Weighted median	10	0.00468845	0.119961	0.968824	-0.230435	0.239812	1.0047	0.794188	1.27101
PWY.6969..TCA.cycle.V..2.oxoglutarate.ferredoxin.oxidoreductase.	Simple mode	14	-0.00684302	0.183254	0.97078	-0.366022	0.352336	0.99318	0.693488	1.42239
METHGLYUT.PWY..superpathway.of.methylglyoxal.degradation	Weighted mode	6	-0.00317425	0.0832805	0.971071	-0.166404	0.160055	0.996831	0.846704	1.17358
PWY.6612..superpathway.of.tetrahydrofolate.biosynthesis	Simple mode	14	-0.0045872	0.12455	0.97118	-0.248706	0.239531	0.995423	0.779809	1.27065
ARO.PWY..chorismate.biosynthesis.I	Weighted mode	14	-0.00606605	0.164828	0.971202	-0.329129	0.316997	0.993952	0.71955	1.373
PWY.6969..TCA.cycle.V..2.oxoglutarate.ferredoxin.oxidoreductase.	Weighted mode	14	0.00662376	0.186657	0.972231	-0.359223	0.372471	1.00665	0.698219	1.45132
ARO.PWY..chorismate.biosynthesis.I	Inverse variance weighted	14	0.00296743	0.0857076	0.972381	-0.16502	0.170954	1.00297	0.847877	1.18644
PWY.5173..superpathway.of.acetyl.CoA.biosynthesis	Simple mode	14	-0.00407508	0.116025	0.972516	-0.231483	0.223333	0.995933	0.793356	1.25024
PWY.6263..superpathway.of.menaquinol.8.biosynthesis.II	Simple mode	4	-0.00495569	0.135791	0.97318	-0.271106	0.261195	0.995057	0.762535	1.29848
PWY.5101..L.isoleucine.biosynthesis.II	Simple mode	12	0.00643748	0.187803	0.97327	-0.361656	0.374531	1.00646	0.696522	1.45431
ANAGLYCOLYSIS.PWY..glycolysis.III..from.glucose.	Weighted median	12	-0.00368571	0.110871	0.973481	-0.220992	0.213621	0.996321	0.801723	1.23815
PWY.621..sucrose.degradation.III..sucrose.invertase.	Weighted median	6	0.00488762	0.148011	0.973657	-0.285214	0.294989	1.0049	0.751854	1.34311
PWY.5705..allantoin.degradation.to.glyoxylate.III	Inverse variance weighted	9	0.00185403	0.0594484	0.97512	-0.114665	0.118373	1.00186	0.891665	1.12566
PWY.5941..glycogen.degradation.II..eukaryotic.	Weighted median	11	0.00258827	0.0866617	0.976174	-0.167269	0.172445	1.00259	0.845972	1.18821
KDO.NAGLIPASYN.PWY..superpathway.of..Kdo.2.lipid.A.biosynthesis	Simple mode	8	0.00250881	0.0844353	0.977125	-0.162984	0.168002	1.00251	0.849604	1.18294
PWY_GLYCOLYSIS..glycolysis.I..from.glucose.6.phosphate.	Weighted mode	14	-0.00422293	0.152315	0.978303	-0.302761	0.294315	0.995786	0.738776	1.34221
X1CMET2.PWY..N10.formyl.tetrahydrofolate.biosynthesis	Inverse variance weighted	10	-0.00223893	0.0830154	0.978484	-0.164949	0.160471	0.997764	0.847937	1.17406
PWY.7328..superpathway.of.UDP.glucose.derived.O.antigen.building.blocks.biosynthesis	Weighted mode	8	-0.00602797	0.226649	0.979524	-0.450259	0.438203	0.99399	0.637463	1.54992
KDO.NAGLIPASYN.PWY..superpathway.of..Kdo.2.lipid.A.biosynthesis	MR Egger	8	-0.00602381	0.247343	0.98136	-0.490817	0.478769	0.993994	0.612126	1.61409
PWY.7187..pyrimidine.deoxyribonucleotides.de.novo.biosynthesis.II	Weighted median	7	0.0029844	0.137273	0.982655	-0.266071	0.272039	1.00299	0.766385	1.31264
SULFATE.CYS.PWY..superpathway.of.sulfate.assimilation.and.cysteine.biosynthesis	MR Egger	10	0.00853323	0.393403	0.983226	-0.762536	0.779603	1.00857	0.466482	2.18061
DENOVOPURINE2.PWY..superpathway.of.purine.nucleotides.de.novo.biosynthesis.II	Weighted median	10	-0.00201734	0.118448	0.986412	-0.234176	0.230141	0.997985	0.791222	1.25878
PWY.5173..superpathway.of.acetyl.CoA.biosynthesis	Weighted median	14	0.00115122	0.0685115	0.986594	-0.133131	0.135434	1.00115	0.87535	1.14503
ANAEROFRUCAT.PWY..homolactic.fermentation	MR Egger	5	-0.00921892	0.528204	0.987171	-1.0445	1.02606	0.990823	0.351868	2.79005
PWY0.1586..peptidoglycan.maturation..meso.diaminopimelate.containing.	Weighted mode	8	-0.00303276	0.190275	0.987728	-0.375972	0.369907	0.996972	0.686621	1.4476
PWY.5121..superpathway.of.geranylgeranyl.diphosphate.biosynthesis.II..via.MEP.	Inverse variance weighted	13	-0.00098019	0.0671894	0.988361	-0.132671	0.130711	0.99902	0.875753	1.13964
PWY.5173..superpathway.of.acetyl.CoA.biosynthesis	Weighted mode	14	0.00142149	0.116398	0.990442	-0.226718	0.229561	1.00142	0.797145	1.25805
PWY.7219..adenosine.ribonucleotides.de.novo.biosynthesis	Inverse variance weighted	11	-0.000990725	0.118663	0.993338	-0.23357	0.231589	0.99901	0.791702	1.2606
PWY.6891..thiazole.biosynthesis.II..Bacillus.	Weighted mode	17	0.000706974	0.114459	0.995148	-0.223633	0.225047	1.00071	0.799609	1.25238
PWY_HEME.BIOSYNTHESIS.II..heme.biosynthesis.I..aerobic.	MR Egger	11	-0.00139423	0.228752	0.99527	-0.449748	0.44696	0.998607	0.637789	1.56355
PWY.7315..dTDP.N.acetylthomosamine.biosynthesis	MR Egger	7	-0.00315737	0.519393	0.995385	-1.02117	1.01485	0.996848	0.360174	2.75896
PWY.7237..myo...chiro..and.scillo.inositol.degradation	Simple mode	11	-0.000923793	0.163363	0.995599	-0.321115	0.319267	0.999077	0.72534	1.37612
PWY0.1298..superpathway.of.pyrimidine.deoxyribonucleosides.degradation	Weighted mode	15	-0.000866065	0.163892	0.995858	-0.322094	0.320362	0.999134	0.72463	1.37763
PWY.6731..starch.degradation.III	Inverse variance weighted	10	-0.000237929	0.0555083	0.99658	-0.109034	0.108558	0.999762	0.8967	1.11467
PWY_GLYCOLYSIS..glycolysis.I..from.glucose.6.phosphate.	Simple mode	14	0.000488563	0.161889	0.997638	-0.316815	0.317792	1.00049	0.728466	1.37409

### Sheet: Table S7
Table S7. Thyroid cancer on bacteria composition.
outcome	method	nsnp	b	se	pval	lo_ci	up_ci	or	or_lci95	or_uci95
family.Veillonellaceae.id.2172	Weighted median	21	-0.071904	0.0221541	0.00117189	-0.115326	-0.028482	0.93062	0.891076	0.97192
order.Burkholderiales.id.2874	Simple mode	21	-0.114322	0.0366894	0.00544424	-0.186234	-0.0424111	0.89197	0.83008	0.958476
family.Veillonellaceae.id.2172	Weighted mode	21	-0.0794646	0.0255581	0.00552866	-0.129559	-0.0293707	0.923611	0.878483	0.971056
class.Betaproteobacteria.id.2867	Simple mode	21	-0.110889	0.0402876	0.0122803	-0.189853	-0.0319254	0.895038	0.827081	0.968579
genus.RikenellaceaeRC9gutgroup.id.11191	Weighted median	19	0.112459	0.0453655	0.013177	0.0235424	0.201375	1.11903	1.02382	1.22308
genus.Holdemanella.id.11393	Inverse variance weighted	20	0.0496471	0.0204054	0.0149727	0.00965253	0.0896416	1.0509	1.0097	1.09378
genus.Holdemanella.id.11393	Weighted median	20	0.0698438	0.0290423	0.016177	0.0129208	0.126767	1.07234	1.013	1.13515
genus.Holdemanella.id.11393	Weighted mode	20	0.0795437	0.0310799	0.0191755	0.0186271	0.14046	1.08279	1.0188	1.1508
genus.RikenellaceaeRC9gutgroup.id.11191	Weighted mode	19	0.11512	0.0462328	0.0227763	0.0245034	0.205736	1.12201	1.02481	1.22843
genus.Coprobacter.id.949	Weighted mode	20	-0.0697348	0.0285603	0.0245735	-0.125713	-0.0137566	0.932641	0.881868	0.986338
family.Alcaligenaceae.id.2875	Simple mode	21	-0.0947486	0.0391217	0.0250646	-0.171427	-0.0180701	0.909602	0.842462	0.982092
genus.Butyricimonas.id.945	Weighted median	20	0.0558433	0.0250742	0.0259391	0.0066979	0.104989	1.05743	1.00672	1.1107
genus.RikenellaceaeRC9gutgroup.id.11191	MR Egger	19	0.173856	0.0743036	0.0317534	0.0282209	0.319491	1.18988	1.02862	1.37643
genus.unknowngenus.id.2041	MR Egger	20	0.101376	0.0442085	0.034098	0.0147276	0.188025	1.10669	1.01484	1.20686
genus..Ruminococcusgauvreauiigroup.id.11342	Weighted median	20	-0.0468024	0.0222828	0.0356951	-0.0904767	-0.00312814	0.954276	0.913496	0.996877
order.Bacillales.id.1674	Inverse variance weighted	19	-0.0701537	0.0336075	0.0368482	-0.136024	-0.004283	0.93225	0.872821	0.995726
phylum.Proteobacteria.id.2375	Inverse variance weighted	21	-0.0265747	0.0131455	0.0432203	-0.05234	-0.000809431	0.973775	0.949006	0.999191
genus.Butyricimonas.id.945	Weighted mode	20	0.0543934	0.0253552	0.0450698	0.00469719	0.10409	1.0559	1.00471	1.1097
genus..Eubacteriumeligensgroup.id.14372	Simple mode	20	0.0754532	0.0358841	0.0490519	0.00512046	0.145786	1.07837	1.00513	1.15695
genus.Butyricimonas.id.945	Inverse variance weighted	20	0.0371237	0.019228	0.0535191	-0.000563212	0.0748105	1.03782	0.999437	1.07768
genus.Holdemanella.id.11393	MR Egger	20	0.0930142	0.0450426	0.0536311	0.00473068	0.181298	1.09748	1.00474	1.19877
family.BacteroidalesS24.7group.id.11173	Inverse variance weighted	20	-0.0422483	0.0231688	0.0682274	-0.0876591	0.0031625	0.958632	0.916073	1.00317
genus.unknowngenus.id.1000005479	Inverse variance weighted	20	-0.0422483	0.0231688	0.0682274	-0.0876591	0.0031625	0.958632	0.916073	1.00317
genus.Coprobacter.id.949	Weighted median	20	-0.0539323	0.0296459	0.068878	-0.112038	0.00417358	0.947496	0.89401	1.00418
class.Negativicutes.id.2164	MR Egger	21	-0.0553294	0.0288942	0.0706838	-0.111962	0.00130315	0.946173	0.894078	1.0013
order.Selenomonadales.id.2165	MR Egger	21	-0.0553294	0.0288942	0.0706838	-0.111962	0.00130315	0.946173	0.894078	1.0013
genus.LachnospiraceaeNC2004group.id.11316	Weighted median	20	0.0580533	0.0322763	0.0720759	-0.00520814	0.121315	1.05977	0.994805	1.12898
class.Negativicutes.id.2164	Inverse variance weighted	21	-0.0236352	0.0131722	0.0727619	-0.0494528	0.00218236	0.976642	0.95175	1.00218
order.Selenomonadales.id.2165	Inverse variance weighted	21	-0.0236352	0.0131722	0.0727619	-0.0494528	0.00218236	0.976642	0.95175	1.00218
family.Peptostreptococcaceae.id.2042	Inverse variance weighted	20	0.0251133	0.014142	0.075767	-0.00260506	0.0528317	1.02543	0.997398	1.05425
phylum.Cyanobacteria.id.1500	Weighted median	20	-0.0570712	0.0324581	0.0786962	-0.120689	0.00654676	0.944527	0.886309	1.00657
genus.LachnospiraceaeUCG004.id.11324	Inverse variance weighted	20	0.0261515	0.0149242	0.0797235	-0.00309985	0.0554028	1.0265	0.996905	1.05697
genus.Butyricicoccus.id.2055	MR Egger	20	0.0561354	0.030241	0.0798614	-0.00313693	0.115408	1.05774	0.996868	1.12233
family.Veillonellaceae.id.2172	MR Egger	21	-0.0697437	0.037842	0.0809842	-0.143914	0.00442671	0.932633	0.865962	1.00444
genus..Ruminococcusgauvreauiigroup.id.11342	Weighted mode	20	-0.0445568	0.0244284	0.0839255	-0.0924365	0.00332288	0.956421	0.911707	1.00333
genus.LachnospiraceaeUCG004.id.11324	Weighted median	20	0.035582	0.0207394	0.0862223	-0.00506724	0.0762312	1.03622	0.994946	1.07921
genus.Eisenbergiella.id.11304	MR Egger	20	-0.0944245	0.052635	0.0896373	-0.197589	0.00874007	0.909896	0.820707	1.00878
phylum.Verrucomicrobia.id.3982	Weighted mode	20	0.0428359	0.0240737	0.091182	-0.0043485	0.0900203	1.04377	0.995661	1.0942
family.Prevotellaceae.id.960	MR Egger	20	-0.0572664	0.0325153	0.0951798	-0.120996	0.00646361	0.944342	0.886037	1.00648
genus..Ruminococcusgauvreauiigroup.id.11342	MR Egger	20	-0.0639211	0.036351	0.0956625	-0.135169	0.00732686	0.938079	0.873568	1.00735
genus..Ruminococcusgnavusgroup.id.14376	Weighted mode	20	0.0718086	0.0410476	0.096358	-0.00864475	0.152262	1.07445	0.991393	1.16447
genus.Parabacteroides.id.954	MR Egger	21	0.0518206	0.0296225	0.0963632	-0.00623946	0.109881	1.05319	0.99378	1.11614
genus.Fusicatenibacter.id.11305	Inverse variance weighted	21	0.0222289	0.0134689	0.0988647	-0.00417022	0.048628	1.02248	0.995838	1.04983
genus.Turicibacter.id.2162	MR Egger	20	0.072149	0.0416801	0.100554	-0.00954407	0.153842	1.07482	0.990501	1.16631
family.Rikenellaceae.id.967	Simple mode	20	-0.0591577	0.0343965	0.101703	-0.126575	0.00825943	0.942558	0.881108	1.00829
genus.Akkermansia.id.4037	MR Egger	20	0.0667126	0.0387583	0.102348	-0.00925362	0.142679	1.06899	0.990789	1.15336
class.Verrucomicrobiae.id.4029	MR Egger	20	0.06658	0.0387258	0.102714	-0.00932248	0.142483	1.06885	0.990721	1.15313
order.Verrucomicrobiales.id.4030	MR Egger	20	0.06658	0.0387258	0.102714	-0.00932248	0.142483	1.06885	0.990721	1.15313
family.Verrucomicrobiaceae.id.4036	MR Egger	20	0.0666405	0.0388598	0.103529	-0.00952464	0.142806	1.06891	0.990521	1.15351
genus.Butyrivibrio.id.1993	MR Egger	19	-0.143239	0.0846368	0.108816	-0.309127	0.0226492	0.866547	0.734088	1.02291
genus.CandidatusSoleaferrea.id.11350	MR Egger	20	0.0836569	0.050305	0.113627	-0.0149409	0.182255	1.08726	0.98517	1.19992
phylum.Verrucomicrobia.id.3982	MR Egger	20	0.0607292	0.0367366	0.115646	-0.0112747	0.132733	1.06261	0.988789	1.14195
genus.Eisenbergiella.id.11304	Weighted mode	20	-0.0578413	0.0351354	0.116155	-0.126707	0.011024	0.9438	0.880992	1.01109
genus.Coprobacter.id.949	MR Egger	20	-0.0895228	0.0545345	0.118032	-0.19641	0.0173647	0.914367	0.821675	1.01752
genus.Coprobacter.id.949	Inverse variance weighted	20	-0.0387019	0.0247956	0.118562	-0.0873013	0.00989747	0.962037	0.916401	1.00995
genus.Actinomyces.id.423	Simple mode	20	0.0809919	0.0496022	0.118967	-0.0162284	0.178212	1.08436	0.983903	1.19508
genus.Flavonifractor.id.2059	Weighted median	20	-0.0364713	0.0234008	0.119103	-0.0823369	0.00939425	0.964186	0.920962	1.00944
family.Veillonellaceae.id.2172	Inverse variance weighted	21	-0.0272263	0.0175085	0.119939	-0.0615429	0.00709042	0.973141	0.940313	1.00712
genus.Ruminococcus2.id.11374	MR Egger	20	-0.0559247	0.0343448	0.120831	-0.12324	0.0113911	0.94561	0.884051	1.01146
genus.Holdemanella.id.11393	Simple mode	20	0.0842121	0.052198	0.123161	-0.0180959	0.18652	1.08786	0.982067	1.20505
genus.LachnospiraceaeUCG004.id.11324	Weighted mode	20	0.034357	0.0215572	0.127489	-0.00789498	0.0766091	1.03495	0.992136	1.07962
genus.LachnospiraceaeFCS020group.id.11314	Weighted median	20	0.0347474	0.0228558	0.128439	-0.01005	0.0795448	1.03536	0.99	1.08279
genus.Romboutsia.id.11347	Simple mode	20	0.0589658	0.0371856	0.129307	-0.0139181	0.13185	1.06074	0.986178	1.14094
genus.Alistipes.id.968	Weighted median	20	-0.029737	0.0196169	0.129549	-0.0681862	0.00871222	0.970701	0.934087	1.00875
class.Melainabacteria.id.1589	MR Egger	20	-0.094375	0.0596139	0.13081	-0.211218	0.0224683	0.909942	0.809597	1.02272
phylum.Verrucomicrobia.id.3982	Weighted median	20	0.036184	0.0240879	0.133053	-0.0110281	0.0833962	1.03685	0.989032	1.08697
genus.Coprococcus3.id.11303	Simple mode	20	-0.0598588	0.038246	0.134063	-0.134821	0.0151034	0.941897	0.873872	1.01522
genus..Ruminococcusgauvreauiigroup.id.11342	Inverse variance weighted	20	-0.0249075	0.0166552	0.13479	-0.0575517	0.00773676	0.9754	0.944073	1.00777
family.Bacteroidaceae.id.917	MR Egger	21	0.0539898	0.0346997	0.136228	-0.0140215	0.122001	1.05547	0.986076	1.12976
genus.Bacteroides.id.918	MR Egger	21	0.0539898	0.0346997	0.136228	-0.0140215	0.122001	1.05547	0.986076	1.12976
genus.unknowngenus.id.826	Simple mode	20	0.0706071	0.0455586	0.137684	-0.0186877	0.159902	1.07316	0.981486	1.1734
family.unknownfamily.id.1000001214	MR Egger	20	-0.0920137	0.0595172	0.139505	-0.208668	0.0246401	0.912093	0.811665	1.02495
genus.unknowngenus.id.1000001215	MR Egger	20	-0.0920137	0.0595172	0.139505	-0.208668	0.0246401	0.912093	0.811665	1.02495
order.Gastranaerophilales.id.1591	MR Egger	20	-0.0920137	0.0595172	0.139505	-0.208668	0.0246401	0.912093	0.811665	1.02495
genus.RuminococcaceaeUCG009.id.11366	Simple mode	20	0.0710983	0.0463003	0.141124	-0.0196503	0.161847	1.07369	0.980541	1.17568
phylum.Cyanobacteria.id.1500	Weighted mode	20	-0.0530292	0.0346175	0.142039	-0.12088	0.0148212	0.948352	0.886141	1.01493
family.ClostridialesvadinBB60group.id.11286	MR Egger	20	-0.0589389	0.0384892	0.143079	-0.134378	0.0165	0.942764	0.87426	1.01664
genus.unknowngenus.id.1000000073	MR Egger	20	-0.0589389	0.0384892	0.143079	-0.134378	0.0165	0.942764	0.87426	1.01664
class.Negativicutes.id.2164	Weighted median	21	-0.0271763	0.018729	0.146774	-0.0638852	0.00953267	0.97319	0.938113	1.00958
genus..Eubacteriumoxidoreducensgroup.id.11339	MR Egger	20	-0.0825159	0.0545021	0.147389	-0.18934	0.0243082	0.920797	0.827505	1.02461
genus.Eggerthella.id.819	Simple mode	20	-0.109558	0.0725487	0.147462	-0.251754	0.0326374	0.89623	0.777436	1.03318
genus.Butyricimonas.id.945	MR Egger	20	0.0651408	0.0430415	0.147528	-0.0192204	0.149502	1.06731	0.980963	1.16126
family.Veillonellaceae.id.2172	Simple mode	21	-0.078383	0.0521301	0.148311	-0.180558	0.0237921	0.92461	0.834804	1.02408
genus.Prevotella9.id.11183	Weighted mode	20	-0.0379335	0.0252031	0.148738	-0.0873315	0.0114645	0.962777	0.916373	1.01153
class.Bacteroidia.id.912	Weighted median	21	-0.0273471	0.0190866	0.151917	-0.0647569	0.0100626	0.973023	0.937295	1.01011
order.Bacteroidales.id.913	Weighted median	21	-0.0273471	0.0190955	0.152109	-0.0647744	0.0100801	0.973023	0.937279	1.01013
order.Selenomonadales.id.2165	Weighted median	21	-0.0271763	0.0190909	0.154585	-0.0645943	0.0102418	0.97319	0.937448	1.01029
genus.RuminococcaceaeUCG013.id.11370	Simple mode	20	-0.0492012	0.0332072	0.15483	-0.114287	0.0158849	0.95199	0.892002	1.01601
genus.Ruminiclostridium6.id.11356	Inverse variance weighted	20	-0.0219734	0.0154583	0.155182	-0.0522716	0.00832485	0.978266	0.949071	1.00836
genus.ErysipelotrichaceaeUCG003.id.11384	Inverse variance weighted	20	0.0208181	0.0146791	0.156126	-0.00795281	0.0495891	1.02104	0.992079	1.05084
genus..Eubacteriumhalliigroup.id.11338	Simple mode	21	0.0563602	0.0386421	0.160224	-0.0193782	0.132099	1.05798	0.980808	1.14122
phylum.Cyanobacteria.id.1500	MR Egger	20	-0.0803914	0.0552102	0.162587	-0.188603	0.0278205	0.922755	0.828115	1.02821
genus.Anaerostipes.id.1991	Inverse variance weighted	21	0.0190114	0.0136548	0.163835	-0.00775199	0.0457748	1.01919	0.992278	1.04684
genus.Dialister.id.2183	Inverse variance weighted	20	-0.0255494	0.0184718	0.166617	-0.061754	0.0106553	0.974774	0.940114	1.01071
genus.Terrisporobacter.id.11348	MR Egger	20	0.0697132	0.0483671	0.166661	-0.0250863	0.164513	1.0722	0.975226	1.17882
order.Clostridiales.id.1863	Inverse variance weighted	21	0.0181147	0.0131127	0.167137	-0.0075862	0.0438157	1.01828	0.992442	1.04479
phylum.Euryarchaeota.id.55	MR Egger	20	-0.0913539	0.0635318	0.167615	-0.215876	0.0331685	0.912695	0.805835	1.03372
genus.FamilyXIIIAD3011group.id.11293	MR Egger	20	0.0509579	0.0357091	0.170689	-0.019032	0.120948	1.05228	0.981148	1.12857
phylum.Verrucomicrobia.id.3982	Inverse variance weighted	20	0.0228984	0.016778	0.172321	-0.00998657	0.0557833	1.02316	0.990063	1.05737
class.Clostridia.id.1859	Inverse variance weighted	21	0.0178736	0.0131127	0.172859	-0.00782732	0.0435746	1.01803	0.992203	1.04454
genus.LachnospiraceaeFCS020group.id.11314	Weighted mode	20	0.0313865	0.0221751	0.173136	-0.0120767	0.0748496	1.03188	0.987996	1.07772
genus.Gordonibacter.id.821	Inverse variance weighted	20	-0.0397043	0.0291894	0.173756	-0.0969155	0.0175069	0.961074	0.907633	1.01766
family.Actinomycetaceae.id.421	Simple mode	20	0.0689075	0.0488977	0.174928	-0.0269319	0.164747	1.07134	0.973427	1.17909
phylum.Bacteroidetes.id.905	Weighted median	21	-0.0249922	0.0184555	0.175678	-0.061165	0.0111806	0.975318	0.940668	1.01124
genus.Dialister.id.2183	Weighted median	20	-0.0340932	0.0252001	0.176087	-0.0834853	0.0152989	0.966481	0.919905	1.01542
class.Bacteroidia.id.912	Weighted mode	21	-0.028545	0.0203592	0.176226	-0.068449	0.0113591	0.971859	0.933841	1.01142
genus.RuminococcaceaeUCG004.id.11362	Inverse variance weighted	20	0.0247526	0.0183292	0.176873	-0.0111727	0.0606778	1.02506	0.98889	1.06256
genus.Prevotella7.id.11182	Inverse variance weighted	19	-0.0411084	0.0304457	0.176945	-0.100782	0.0185651	0.959725	0.90413	1.01874
genus.Holdemania.id.2157	Weighted median	20	-0.0362325	0.0268993	0.177991	-0.0889553	0.0164902	0.964416	0.914887	1.01663
genus.Flavonifractor.id.2059	Inverse variance weighted	20	-0.0231806	0.0172542	0.179118	-0.0569988	0.0106376	0.977086	0.944595	1.01069
genus.unknowngenus.id.1000001215	Weighted median	20	-0.0468164	0.0348545	0.179209	-0.115131	0.0214984	0.954263	0.891249	1.02173
genus.LachnospiraceaeNK4A136group.id.11319	Simple mode	20	0.0538857	0.0386712	0.179578	-0.02191	0.129681	1.05536	0.978328	1.13847
genus.Butyricicoccus.id.2055	Weighted mode	20	0.0280804	0.020223	0.181037	-0.0115566	0.0677175	1.02848	0.98851	1.07006
order.Gastranaerophilales.id.1591	Weighted median	20	-0.0468164	0.0350023	0.181052	-0.115421	0.0217881	0.954263	0.890991	1.02203
genus.LachnospiraceaeNC2004group.id.11316	Weighted mode	20	0.0474493	0.0342799	0.182349	-0.0197393	0.114638	1.04859	0.980454	1.12147
class.Gammaproteobacteria.id.3303	Inverse variance weighted	21	-0.0186815	0.0140276	0.182937	-0.0461755	0.00881258	0.981492	0.954874	1.00885
genus.Intestinibacter.id.11345	Inverse variance weighted	20	0.0222297	0.0167338	0.184035	-0.0105685	0.0550279	1.02248	0.989487	1.05657
genus.Veillonella.id.2198	Simple mode	20	-0.0805748	0.0585211	0.184567	-0.195276	0.0341266	0.922586	0.822607	1.03472
genus.Allisonella.id.2174	Inverse variance weighted	17	-0.0451398	0.0340412	0.184829	-0.11186	0.021581	0.955864	0.894169	1.02182
family.unknownfamily.id.1000001214	Weighted median	20	-0.0468164	0.0353301	0.185134	-0.116063	0.0224306	0.954263	0.890419	1.02268
order.Selenomonadales.id.2165	Weighted mode	21	-0.0257232	0.0189038	0.188733	-0.0627745	0.0113282	0.974605	0.939155	1.01139
genus.Alistipes.id.968	Weighted mode	20	-0.0318704	0.0234294	0.189665	-0.0777921	0.0140513	0.968632	0.925157	1.01415
genus.Ruminiclostridium6.id.11356	Weighted median	20	-0.0284167	0.0216786	0.189919	-0.0709068	0.0140733	0.971983	0.931549	1.01417
genus.RikenellaceaeRC9gutgroup.id.11191	Inverse variance weighted	19	0.0473284	0.0363248	0.192602	-0.0238683	0.118525	1.04847	0.976414	1.12584
genus.Oxalobacter.id.2978	Weighted mode	20	-0.054046	0.0400661	0.193221	-0.132576	0.0244835	0.947388	0.875837	1.02479
order.Actinomycetales.id.420	Simple mode	20	0.0691867	0.0514231	0.194322	-0.0316027	0.169976	1.07164	0.968891	1.18528
genus.unknowngenus.id.2041	Weighted mode	20	0.0402264	0.0299158	0.194571	-0.0184086	0.0988614	1.04105	0.98176	1.10391
genus.Oxalobacter.id.2978	Weighted median	20	-0.0473917	0.0365546	0.194815	-0.119039	0.0242552	0.953714	0.887773	1.02455
genus.LachnospiraceaeUCG008.id.11328	MR Egger	20	0.0636059	0.0473564	0.195921	-0.0292127	0.156425	1.06567	0.97121	1.16932
genus.Flavonifractor.id.2059	Weighted mode	20	-0.0336066	0.0252145	0.198351	-0.083027	0.0158138	0.966952	0.920326	1.01594
order.Bacteroidales.id.913	Weighted mode	21	-0.028545	0.0214912	0.199065	-0.0706677	0.0135778	0.971859	0.931771	1.01367
phylum.Euryarchaeota.id.55	Weighted median	20	-0.0498433	0.0388209	0.199167	-0.125932	0.0262457	0.951379	0.881675	1.02659
genus..Ruminococcusgnavusgroup.id.14376	MR Egger	20	0.0746905	0.056416	0.202096	-0.0358848	0.185266	1.07755	0.964751	1.20354
genus..Eubacteriumoxidoreducensgroup.id.11339	Simple mode	20	0.0930108	0.0706016	0.20337	-0.0453683	0.23139	1.09747	0.955645	1.26035
family.unknownfamily.id.1000001214	Inverse variance weighted	20	-0.0344874	0.0271388	0.203809	-0.0876795	0.0187048	0.966101	0.916054	1.01888
genus.unknowngenus.id.1000001215	Inverse variance weighted	20	-0.0344874	0.0271388	0.203809	-0.0876795	0.0187048	0.966101	0.916054	1.01888
order.Gastranaerophilales.id.1591	Inverse variance weighted	20	-0.0344874	0.0271388	0.203809	-0.0876795	0.0187048	0.966101	0.916054	1.01888
genus.unknowngenus.id.2041	Weighted median	20	0.0353783	0.027867	0.204249	-0.0192411	0.0899976	1.03601	0.980943	1.09417
genus.Lachnoclostridium.id.11308	MR Egger	21	-0.0386348	0.0294213	0.204769	-0.0963005	0.019031	0.962102	0.908191	1.01921
phylum.Euryarchaeota.id.55	Weighted mode	20	-0.053712	0.0409381	0.205142	-0.133951	0.0265267	0.947705	0.874633	1.02688
genus.DefluviitaleaceaeUCG011.id.11287	Simple mode	20	0.0753503	0.0574791	0.20551	-0.0373087	0.188009	1.07826	0.963379	1.20684
genus.Butyricicoccus.id.2055	Weighted median	20	0.0243307	0.0192291	0.205762	-0.0133584	0.0620198	1.02463	0.98673	1.06398
genus.Butyricimonas.id.945	Simple mode	20	0.0603944	0.0461493	0.206254	-0.0300583	0.150847	1.06226	0.970389	1.16282
genus.Lachnoclostridium.id.11308	Weighted median	21	-0.0235085	0.0186015	0.206304	-0.0599674	0.0129505	0.976766	0.941795	1.01303
genus.FamilyXIIIUCG001.id.11294	Weighted median	20	-0.027191	0.0216001	0.208089	-0.0695271	0.0151451	0.973175	0.932835	1.01526
genus.Paraprevotella.id.962	Weighted mode	20	0.044511	0.0341677	0.20824	-0.0224578	0.11148	1.04552	0.977793	1.11793
genus.Prevotella9.id.11183	Weighted median	20	-0.0319408	0.0255618	0.211463	-0.0820419	0.0181603	0.968564	0.921233	1.01833
order.Clostridiales.id.1863	Simple mode	21	0.0435658	0.0338438	0.212702	-0.0227681	0.1099	1.04453	0.977489	1.11617
genus.Akkermansia.id.4037	Inverse variance weighted	20	0.0221984	0.0178428	0.213458	-0.0127734	0.0571703	1.02245	0.987308	1.05884
family.Prevotellaceae.id.960	Weighted mode	20	-0.0260746	0.0203014	0.214452	-0.0658654	0.0137162	0.974262	0.936257	1.01381
genus.CandidatusSoleaferrea.id.11350	Weighted median	20	0.0398859	0.032145	0.214675	-0.0231182	0.10289	1.04069	0.977147	1.10837
genus.Adlercreutzia.id.812	Inverse variance weighted	20	0.0274038	0.0222561	0.218213	-0.0162182	0.0710259	1.02778	0.983913	1.07361
genus.Ruminiclostridium6.id.11356	Weighted mode	20	-0.0303747	0.0238633	0.218422	-0.0771466	0.0163973	0.970082	0.925754	1.01653
class.Verrucomicrobiae.id.4029	Inverse variance weighted	20	0.0219166	0.0178341	0.219104	-0.0130382	0.0568714	1.02216	0.987046	1.05852
order.Verrucomicrobiales.id.4030	Inverse variance weighted	20	0.0219166	0.0178341	0.219104	-0.0130382	0.0568714	1.02216	0.987046	1.05852
genus.Butyrivibrio.id.1993	Simple mode	19	0.158233	0.124524	0.220013	-0.0858341	0.402299	1.17144	0.917746	1.49526
genus.Peptococcus.id.2037	MR Egger	20	-0.0677986	0.0533867	0.220274	-0.172436	0.0368393	0.934449	0.841612	1.03753
family.Verrucomicrobiaceae.id.4036	Inverse variance weighted	20	0.0218951	0.0178933	0.221085	-0.0131758	0.0569661	1.02214	0.986911	1.05862
genus.Allisonella.id.2174	Weighted median	17	-0.0593973	0.0485747	0.221404	-0.154604	0.0358091	0.942332	0.856755	1.03646
phylum.Actinobacteria.id.400	Simple mode	21	-0.0521045	0.041499	0.223747	-0.133442	0.0292335	0.94923	0.875078	1.02966
class.Negativicutes.id.2164	Weighted mode	21	-0.0257232	0.0204935	0.22388	-0.0658904	0.0144441	0.974605	0.936233	1.01455
genus.Dorea.id.1997	Inverse variance weighted	21	0.0162696	0.0133817	0.224056	-0.00995846	0.0424977	1.0164	0.990091	1.04341
genus.Holdemania.id.2157	Weighted mode	20	-0.0396643	0.0318183	0.227699	-0.102028	0.0226995	0.961112	0.903004	1.02296
genus.Lactococcus.id.1851	Inverse variance weighted	20	-0.033801	0.0281222	0.22939	-0.0889206	0.0213186	0.966764	0.914918	1.02155
genus.Lachnoclostridium.id.11308	Weighted mode	21	-0.0263657	0.0214128	0.232493	-0.0683349	0.0156035	0.973979	0.933948	1.01573
class.Clostridia.id.1859	Weighted mode	21	0.0266056	0.0216232	0.232815	-0.0157758	0.0689871	1.02696	0.984348	1.07142
phylum.Bacteroidetes.id.905	Weighted mode	21	-0.0266608	0.0217144	0.233779	-0.0692209	0.0158994	0.973691	0.93312	1.01603
genus.Ruminococcus2.id.11374	Weighted mode	20	-0.026382	0.0214999	0.234783	-0.0685218	0.0157578	0.973963	0.933773	1.01588
genus.Eisenbergiella.id.11304	Weighted median	20	-0.0397364	0.0334954	0.235494	-0.105387	0.0259146	0.961043	0.899976	1.02625
class.Clostridia.id.1859	Simple mode	21	0.0417788	0.0341884	0.235908	-0.0252304	0.108788	1.04266	0.975085	1.11493
genus.Prevotella9.id.11183	MR Egger	20	-0.0480367	0.0392188	0.236423	-0.124906	0.0288321	0.953099	0.88258	1.02925
genus.Parasutterella.id.2892	MR Egger	20	0.0497048	0.0406839	0.237569	-0.0300356	0.129445	1.05096	0.970411	1.1382
genus.Slackia.id.825	Simple mode	20	-0.0687535	0.0567741	0.240743	-0.180031	0.0425236	0.933557	0.835245	1.04344
genus.Ruminococcus1.id.11373	Simple mode	20	-0.0548057	0.0452765	0.240943	-0.143548	0.0339361	0.946669	0.86628	1.03452
family.Clostridiaceae1.id.1869	MR Egger	20	0.0401497	0.0331367	0.241317	-0.0247982	0.105098	1.04097	0.975507	1.11082
genus.Dialister.id.2183	Weighted mode	20	-0.034006	0.0281575	0.24198	-0.0891948	0.0211828	0.966566	0.914667	1.02141
genus.Parabacteroides.id.954	Weighted median	21	0.0216212	0.0185813	0.244585	-0.0147981	0.0580405	1.02186	0.985311	1.05976
genus.LachnospiraceaeNC2004group.id.11316	Inverse variance weighted	20	0.0309645	0.0266383	0.245071	-0.0212466	0.0831757	1.03145	0.978978	1.08673
class.Melainabacteria.id.1589	Inverse variance weighted	20	-0.0317677	0.0273329	0.245133	-0.0853401	0.0218047	0.968732	0.9182	1.02204
class.Melainabacteria.id.1589	Weighted median	20	-0.040814	0.035148	0.245559	-0.109704	0.0280761	0.960008	0.896099	1.02847
genus.Butyrivibrio.id.1993	Weighted mode	19	-0.0542414	0.045364	0.247332	-0.143155	0.0346721	0.947203	0.86662	1.03528
order.Clostridiales.id.1863	Weighted mode	21	0.026927	0.0226581	0.248595	-0.0174829	0.0713368	1.02729	0.982669	1.07394
genus.Paraprevotella.id.962	Weighted median	20	0.0354987	0.030793	0.248986	-0.0248557	0.0958531	1.03614	0.975451	1.1006
genus.Akkermansia.id.4037	Weighted mode	20	0.0300023	0.0252965	0.250232	-0.0195788	0.0795834	1.03046	0.980612	1.08284
genus.Alistipes.id.968	Simple mode	20	-0.0423113	0.0356878	0.250399	-0.112259	0.0276369	0.958571	0.893812	1.02802
family.Enterobacteriaceae.id.3469	Weighted median	20	-0.0244855	0.0214425	0.253491	-0.0665129	0.0175419	0.975812	0.935651	1.0177
genus.Oscillibacter.id.2063	Weighted mode	20	-0.0354902	0.0302263	0.254843	-0.0947337	0.0237534	0.965132	0.909615	1.02404
genus.Dorea.id.1997	Weighted median	21	0.0214876	0.0188793	0.255055	-0.0155158	0.0584909	1.02172	0.984604	1.06024
order.Enterobacteriales.id.3468	Weighted mode	20	-0.0278578	0.0237582	0.255466	-0.0744238	0.0187082	0.972527	0.928278	1.01888
genus.FamilyXIIIUCG001.id.11294	MR Egger	20	-0.0413214	0.0353174	0.257259	-0.110544	0.0279007	0.959521	0.895347	1.02829
genus.Coprococcus2.id.11302	Inverse variance weighted	20	-0.0219129	0.0193434	0.257281	-0.0598259	0.0160001	0.978325	0.941928	1.01613
order.Enterobacteriales.id.3468	Weighted median	20	-0.0244855	0.0216226	0.257466	-0.0668658	0.0178949	0.975812	0.935321	1.01806
phylum.Cyanobacteria.id.1500	Inverse variance weighted	20	-0.0284184	0.025117	0.25787	-0.0776478	0.020811	0.971982	0.92529	1.02103
genus.Anaerotruncus.id.2054	Simple mode	20	0.0491637	0.042328	0.259825	-0.0337992	0.132127	1.05039	0.966766	1.14125
genus.Eggerthella.id.819	MR Egger	20	0.0675148	0.0583407	0.262297	-0.046833	0.181863	1.06985	0.954247	1.19945
family.Enterobacteriaceae.id.3469	MR Egger	20	-0.0393399	0.0340328	0.262818	-0.106044	0.0273644	0.961424	0.899385	1.02774
order.Enterobacteriales.id.3468	MR Egger	20	-0.0393399	0.0340328	0.262818	-0.106044	0.0273644	0.961424	0.899385	1.02774
family.Bifidobacteriaceae.id.433	Weighted mode	21	-0.0272903	0.0237065	0.263238	-0.0737549	0.0191744	0.973079	0.928899	1.01936
genus.Lactococcus.id.1851	Weighted median	20	-0.0450578	0.0403234	0.263818	-0.124092	0.033976	0.955942	0.883299	1.03456
order.Bifidobacteriales.id.432	Simple mode	21	-0.0437551	0.0380757	0.264048	-0.118383	0.0308733	0.957188	0.888355	1.03135
genus.unknowngenus.id.826	Weighted mode	20	0.0281255	0.0244521	0.264321	-0.0198005	0.0760515	1.02852	0.980394	1.07902
genus.Oscillospira.id.2064	MR Egger	20	-0.0450677	0.0391497	0.264728	-0.121801	0.0316657	0.955933	0.885324	1.03217
family.Bifidobacteriaceae.id.433	Simple mode	21	-0.0437551	0.0382563	0.266239	-0.118737	0.0312272	0.957188	0.888041	1.03172
genus.CandidatusSoleaferrea.id.11350	Weighted mode	20	0.0378198	0.0330953	0.267336	-0.0270469	0.102687	1.03854	0.973316	1.10814
genus.Intestinibacter.id.11345	MR Egger	20	0.0428808	0.0375587	0.268539	-0.0307342	0.116496	1.04381	0.969733	1.12355
family.Ruminococcaceae.id.2050	Inverse variance weighted	21	0.014496	0.013129	0.26954	-0.0112368	0.0402287	1.0146	0.988826	1.04105
genus.Butyricicoccus.id.2055	Inverse variance weighted	20	0.0150819	0.0136846	0.270418	-0.01174	0.0419037	1.0152	0.988329	1.04279
family.Verrucomicrobiaceae.id.4036	Weighted mode	20	0.0294725	0.026035	0.271706	-0.0215561	0.080501	1.02991	0.978675	1.08383
genus.Victivallis.id.2256	MR Egger	17	0.0788059	0.0690705	0.27178	-0.0565723	0.214184	1.08199	0.944998	1.23885
genus.Sellimonas.id.14369	Weighted mode	19	-0.0586536	0.0517792	0.272178	-0.160141	0.0428337	0.943033	0.852024	1.04376
family.Methanobacteriaceae.id.121	Weighted median	19	-0.0422076	0.0386147	0.274375	-0.117892	0.0334773	0.958671	0.888792	1.03404
genus.LachnospiraceaeUCG004.id.11324	MR Egger	20	0.0370349	0.0329469	0.275747	-0.027541	0.101611	1.03773	0.972835	1.10695
genus.Bifidobacterium.id.436	Weighted mode	21	-0.0257539	0.0230123	0.276343	-0.070858	0.0193502	0.974575	0.931594	1.01954
order.Methanobacteriales.id.120	Weighted median	19	-0.0422075	0.038923	0.278194	-0.118497	0.0340816	0.958671	0.888255	1.03467
genus.Anaerotruncus.id.2054	Inverse variance weighted	20	0.019398	0.0179879	0.28086	-0.0158583	0.0546542	1.01959	0.984267	1.05618
order.Bifidobacteriales.id.432	Weighted mode	21	-0.0272903	0.0246284	0.280975	-0.0755619	0.0209814	0.973079	0.927222	1.0212
family.Prevotellaceae.id.960	Weighted median	20	-0.0238978	0.0221862	0.281415	-0.0673828	0.0195872	0.976385	0.934837	1.01978
order.Verrucomicrobiales.id.4030	Weighted mode	20	0.0295328	0.0266652	0.281885	-0.022731	0.0817965	1.02997	0.977525	1.08523
family.FamilyXIII.id.1957	Inverse variance weighted	20	-0.0153281	0.0142807	0.283118	-0.0433184	0.0126622	0.984789	0.957606	1.01274
genus.unknowngenus.id.826	Inverse variance weighted	20	0.019729	0.0185035	0.286319	-0.0165379	0.0559959	1.01992	0.983598	1.05759
class.Methanobacteria.id.119	Weighted mode	19	-0.0444888	0.0404892	0.286343	-0.123848	0.03487	0.956486	0.883514	1.03549
genus.Sellimonas.id.14369	Weighted median	19	-0.0483094	0.0454562	0.287887	-0.137403	0.0407847	0.952839	0.871618	1.04163
genus..Eubacteriumxylanophilumgroup.id.14375	Simple mode	20	-0.0426541	0.0390597	0.288476	-0.119211	0.0339028	0.958243	0.88762	1.03448
genus.Paraprevotella.id.962	Simple mode	20	0.0608255	0.055725	0.288688	-0.0483954	0.170046	1.06271	0.952757	1.18536
genus.Slackia.id.825	Inverse variance weighted	20	-0.0274759	0.0259043	0.288839	-0.0782483	0.0232965	0.972898	0.924735	1.02357
genus.RuminococcaceaeUCG014.id.11371	Simple mode	20	0.046719	0.0428936	0.289696	-0.0373525	0.130791	1.04783	0.963336	1.13973
genus.Clostridiumsensustricto1.id.1873	MR Egger	20	0.036281	0.0332846	0.290081	-0.0289569	0.101519	1.03695	0.971458	1.10685
genus.RuminococcaceaeUCG014.id.11371	Inverse variance weighted	20	-0.0163194	0.0154848	0.29193	-0.0466695	0.0140308	0.983813	0.954403	1.01413
family.Enterobacteriaceae.id.3469	Weighted mode	20	-0.0278578	0.0257917	0.293615	-0.0784096	0.022694	0.972527	0.924586	1.02295
class.Methanobacteria.id.119	MR Egger	19	-0.0703279	0.0650927	0.295042	-0.19791	0.0572538	0.932088	0.820444	1.05892
order.Methanobacteriales.id.120	MR Egger	19	-0.0703279	0.0650927	0.295042	-0.19791	0.0572538	0.932088	0.820444	1.05892
family.Methanobacteriaceae.id.121	MR Egger	19	-0.070264	0.0650927	0.295467	-0.197846	0.0573176	0.932148	0.820496	1.05899
order.Methanobacteriales.id.120	Weighted mode	19	-0.0444888	0.0413726	0.296435	-0.125579	0.0366015	0.956486	0.881986	1.03728
order.Clostridiales.id.1863	Weighted median	21	0.0197658	0.0189444	0.296782	-0.0173652	0.0568969	1.01996	0.982785	1.05855
genus.Olsenella.id.822	Weighted median	20	-0.0415436	0.0399646	0.298568	-0.119874	0.0367871	0.959308	0.887032	1.03747
class.Clostridia.id.1859	Weighted median	21	0.0195649	0.018858	0.299511	-0.0173968	0.0565266	1.01976	0.982754	1.05815
phylum.Firmicutes.id.1672	Weighted median	21	0.0210325	0.0202882	0.299882	-0.0187324	0.0607974	1.02126	0.981442	1.06268
class.Methanobacteria.id.119	Weighted median	19	-0.0422075	0.0407704	0.300553	-0.122118	0.0377026	0.958671	0.885044	1.03842
genus.Lachnospira.id.2004	Simple mode	21	0.0325773	0.0306788	0.300943	-0.0275531	0.0927077	1.03311	0.972823	1.09714
class.Verrucomicrobiae.id.4029	Weighted mode	20	0.0295328	0.02783	0.301909	-0.025014	0.0840796	1.02997	0.975296	1.08772
phylum.Proteobacteria.id.2375	Weighted mode	21	-0.0195193	0.0184753	0.303333	-0.0557309	0.0166924	0.98067	0.945794	1.01683
family.unknownfamily.id.1000005471	Inverse variance weighted	20	0.018094	0.01759	0.303641	-0.0163823	0.0525704	1.01826	0.983751	1.05398
genus.unknowngenus.id.1000005472	Inverse variance weighted	20	0.018094	0.01759	0.303641	-0.0163823	0.0525704	1.01826	0.983751	1.05398
order.MollicutesRF9.id.11579	Inverse variance weighted	20	0.018094	0.01759	0.303641	-0.0163823	0.0525704	1.01826	0.983751	1.05398
phylum.Proteobacteria.id.2375	Weighted median	21	-0.0186526	0.0181697	0.304619	-0.0542653	0.01696	0.98152	0.947181	1.0171
order.Bacillales.id.1674	Simple mode	19	-0.0780863	0.0739015	0.304658	-0.222933	0.0667606	0.924885	0.800168	1.06904
genus.Parasutterella.id.2892	Inverse variance weighted	20	-0.0201674	0.0196957	0.30586	-0.058771	0.0184363	0.980035	0.942923	1.01861
genus.RuminococcaceaeUCG011.id.11368	Simple mode	20	-0.0735889	0.0701528	0.307348	-0.211088	0.0639105	0.929054	0.809703	1.066
genus.unknowngenus.id.959	Inverse variance weighted	20	0.026354	0.0259959	0.31069	-0.0245979	0.0773059	1.0267	0.975702	1.08037
genus.Dorea.id.1997	MR Egger	21	0.0305842	0.0294514	0.312091	-0.0271406	0.0883089	1.03106	0.973224	1.09233
family.Defluviitaleaceae.id.1924	Simple mode	20	0.0552654	0.0532987	0.3128	-0.0492	0.159731	1.05682	0.951991	1.1732
order.Selenomonadales.id.2165	Simple mode	21	0.0342344	0.0331728	0.31439	-0.0307843	0.0992532	1.03483	0.969685	1.10435
genus..Eubacteriumnodatumgroup.id.11297	Weighted median	20	-0.0438366	0.0436747	0.31552	-0.129439	0.0417658	0.95711	0.878588	1.04265
genus.Allisonella.id.2174	Weighted mode	17	-0.0631921	0.0610956	0.31637	-0.182939	0.0565553	0.938763	0.832819	1.05819
genus.Akkermansia.id.4037	Weighted median	20	0.0242595	0.0242596	0.317312	-0.0232892	0.0718082	1.02456	0.97698	1.07445
genus.unknowngenus.id.2071	Weighted mode	20	-0.0242936	0.0236713	0.317646	-0.0706893	0.0221022	0.975999	0.931751	1.02235
genus.Faecalibacterium.id.2057	Weighted median	21	0.0187472	0.0188948	0.321106	-0.0182867	0.0557811	1.01892	0.98188	1.05737
genus.Anaerofilum.id.2053	MR Egger	20	0.0565	0.0553862	0.321193	-0.052057	0.165057	1.05813	0.949275	1.17946
genus.Oxalobacter.id.2978	Inverse variance weighted	20	-0.0258241	0.0261683	0.323719	-0.077114	0.0254658	0.974507	0.925784	1.02579
genus.Anaerostipes.id.1991	Simple mode	21	0.0365087	0.0361084	0.324053	-0.0342639	0.107281	1.03718	0.966316	1.11325
genus.RuminococcaceaeUCG010.id.11367	Simple mode	20	0.0377123	0.0373147	0.324879	-0.0354244	0.110849	1.03843	0.965196	1.11723
genus.Eggerthella.id.819	Weighted median	20	0.03658	0.0372203	0.325707	-0.0363718	0.109532	1.03726	0.964282	1.11576
genus.LachnospiraceaeND3007group.id.11317	Weighted mode	20	0.0220973	0.0219177	0.326029	-0.0208613	0.0650559	1.02234	0.979355	1.06722
order.Verrucomicrobiales.id.4030	Weighted median	20	0.0238368	0.0243671	0.327958	-0.0239228	0.0715964	1.02412	0.976361	1.07422
genus..Ruminococcusgnavusgroup.id.14376	Weighted median	20	0.0346085	0.035455	0.329001	-0.0348832	0.1041	1.03521	0.965718	1.10971
phylum.Euryarchaeota.id.55	Simple mode	20	0.0646181	0.0646112	0.329827	-0.0620199	0.191256	1.06675	0.939864	1.21077
class.Negativicutes.id.2164	Simple mode	21	0.0342344	0.0343089	0.330282	-0.033011	0.10148	1.03483	0.967528	1.10681
genus.LachnospiraceaeUCG010.id.11330	Weighted mode	20	0.0283878	0.028426	0.330512	-0.0273273	0.0841028	1.02879	0.973043	1.08774
genus.RikenellaceaeRC9gutgroup.id.11191	Simple mode	19	0.0758201	0.0760856	0.332211	-0.0733077	0.224948	1.07877	0.929315	1.25226
family.Methanobacteriaceae.id.121	Weighted mode	19	-0.0444888	0.0446846	0.332632	-0.132071	0.043093	0.956486	0.876279	1.04403
family.Lachnospiraceae.id.1987	Inverse variance weighted	21	0.0127011	0.013112	0.332713	-0.0129984	0.0384006	1.01278	0.987086	1.03915
class.Verrucomicrobiae.id.4029	Weighted median	20	0.0238368	0.0246853	0.334231	-0.0245465	0.0722201	1.02412	0.975752	1.07489
genus.Subdoligranulum.id.2070	MR Egger	21	0.0336827	0.0340121	0.334464	-0.0329809	0.100346	1.03426	0.967557	1.10555
genus.Lactococcus.id.1851	Weighted mode	20	-0.0396849	0.0401039	0.334828	-0.118288	0.0389187	0.961092	0.88844	1.03969
genus.RuminococcaceaeUCG011.id.11368	Inverse variance weighted	20	-0.0283627	0.0294442	0.335411	-0.0860733	0.0293478	0.972036	0.917527	1.02978
genus..Eubacteriumcoprostanoligenesgroup.id.11375	MR Egger	21	-0.0291509	0.0295579	0.336413	-0.0870843	0.0287825	0.97127	0.9166	1.0292
genus.RuminococcaceaeUCG002.id.11360	Weighted median	21	-0.0190835	0.0198639	0.336695	-0.0580168	0.0198497	0.981097	0.943634	1.02005
genus.DefluviitaleaceaeUCG011.id.11287	Weighted median	20	-0.0282709	0.0294852	0.337651	-0.0860619	0.0295201	0.972125	0.917537	1.02996
phylum.Firmicutes.id.1672	MR Egger	21	0.0294468	0.03008	0.339907	-0.0295101	0.0884036	1.02988	0.970921	1.09243
class.Mollicutes.id.3920	Inverse variance weighted	20	0.0159828	0.0167676	0.340493	-0.0168818	0.0488473	1.01611	0.98326	1.05006
phylum.Tenericutes.id.3919	Inverse variance weighted	20	0.0159828	0.0167676	0.340493	-0.0168818	0.0488473	1.01611	0.98326	1.05006
genus.Enterorhabdus.id.820	MR Egger	20	0.0443601	0.0453183	0.340625	-0.0444638	0.133184	1.04536	0.95651	1.14246
family.Erysipelotrichaceae.id.2149	Simple mode	21	0.0284837	0.0291959	0.340913	-0.0287402	0.0857076	1.02889	0.971669	1.08949
family.Ruminococcaceae.id.2050	Weighted median	21	0.0181475	0.0190994	0.34203	-0.0192873	0.0555824	1.01831	0.980897	1.05716
family.Verrucomicrobiaceae.id.4036	Weighted median	20	0.0238608	0.0251427	0.342613	-0.0254189	0.0731405	1.02415	0.974901	1.07588
class.Erysipelotrichia.id.2147	Simple mode	21	0.0284837	0.0294328	0.344726	-0.0292046	0.086172	1.02889	0.971218	1.08999
genus.LachnospiraceaeND3007group.id.11317	Inverse variance weighted	20	0.0136747	0.0144827	0.345063	-0.0147114	0.0420607	1.01377	0.985396	1.04296
genus.Bifidobacterium.id.436	Simple mode	21	-0.0347963	0.0360779	0.346325	-0.105509	0.0359164	0.965802	0.899866	1.03657
genus.Veillonella.id.2198	Weighted median	20	-0.0263447	0.0280426	0.347499	-0.0813082	0.0286188	0.973999	0.921909	1.02903
genus..Eubacteriumruminantiumgroup.id.11340	Weighted mode	20	-0.0327262	0.0341665	0.350172	-0.0996926	0.0342402	0.967804	0.905116	1.03483
order.Erysipelotrichales.id.2148	Simple mode	21	0.0284837	0.0299332	0.352672	-0.0301855	0.0871528	1.02889	0.970266	1.09106
genus..Eubacteriumhalliigroup.id.11338	Weighted median	21	-0.0187024	0.020126	0.352751	-0.0581493	0.0207445	0.981471	0.943509	1.02096
family.unknownfamily.id.1000006161	Inverse variance weighted	20	0.0259363	0.0279499	0.353431	-0.0288456	0.0807181	1.02628	0.971566	1.08407
genus.unknowngenus.id.1000006162	Inverse variance weighted	20	0.0259363	0.0279499	0.353431	-0.0288456	0.0807181	1.02628	0.971566	1.08407
order.NB1n.id.3953	Inverse variance weighted	20	0.0259363	0.0279499	0.353431	-0.0288456	0.0807181	1.02628	0.971566	1.08407
genus.Alloprevotella.id.961	Inverse variance weighted	15	-0.0332455	0.0358515	0.353765	-0.103514	0.0370234	0.967301	0.901663	1.03772
genus.Prevotella7.id.11182	MR Egger	19	-0.0634523	0.0666568	0.354475	-0.1941	0.0671952	0.938519	0.823576	1.0695
genus..Clostridiuminnocuumgroup.id.14397	Weighted median	20	0.0352452	0.0380938	0.35485	-0.0394185	0.109909	1.03587	0.961348	1.11618
genus.unknowngenus.id.826	MR Egger	20	0.0395729	0.0416879	0.355058	-0.0421353	0.121281	1.04037	0.95874	1.12894
genus.Anaerofilum.id.2053	Weighted median	20	0.033541	0.0363732	0.356458	-0.0377505	0.104833	1.03411	0.962953	1.11052
genus.Ruminiclostridium9.id.11357	Weighted median	20	-0.0179419	0.0194578	0.35648	-0.0560792	0.0201954	0.982218	0.945464	1.0204
genus.Slackia.id.825	Weighted mode	20	-0.0333546	0.0353561	0.357323	-0.102653	0.0359433	0.967195	0.90244	1.0366
genus.unknowngenus.id.2001	Inverse variance weighted	20	0.0164073	0.0178369	0.357652	-0.0185531	0.0513676	1.01654	0.981618	1.05271
genus.LachnospiraceaeUCG010.id.11330	Simple mode	20	0.0412985	0.0438111	0.357694	-0.0445714	0.127168	1.04216	0.956407	1.13561
genus.LachnospiraceaeFCS020group.id.11314	MR Egger	20	0.0392621	0.0416369	0.358185	-0.0423462	0.12087	1.04004	0.958538	1.12848
class.Gammaproteobacteria.id.3303	MR Egger	21	-0.0288263	0.0307672	0.360558	-0.0891301	0.0314774	0.971585	0.914727	1.03198
genus.Romboutsia.id.11347	Inverse variance weighted	20	0.0137464	0.0150424	0.360796	-0.0157366	0.0432295	1.01384	0.984387	1.04418
family.ClostridialesvadinBB60group.id.11286	Weighted mode	20	-0.0238727	0.0255313	0.361502	-0.0739139	0.0261686	0.97641	0.928752	1.02651
genus.Veillonella.id.2198	Weighted mode	20	-0.027817	0.0297742	0.361889	-0.0861745	0.0305404	0.972566	0.917434	1.03101
genus.Prevotella7.id.11182	Weighted mode	19	-0.0402797	0.0430725	0.362083	-0.124702	0.0441424	0.960521	0.88276	1.04513
genus.Eggerthella.id.819	Weighted mode	20	0.0359977	0.0386063	0.362812	-0.0396706	0.111666	1.03665	0.961106	1.11814
genus.Oscillibacter.id.2063	MR Egger	20	-0.0453807	0.0486678	0.363439	-0.14077	0.0500081	0.955634	0.868689	1.05128
genus.ErysipelotrichaceaeUCG003.id.11384	Simple mode	20	-0.0360709	0.0387697	0.363841	-0.11206	0.0399176	0.964572	0.893991	1.04073
genus.Ruminiclostridium6.id.11356	Simple mode	20	-0.0313798	0.03374	0.364014	-0.0975101	0.0347506	0.969107	0.907093	1.03536
genus.LachnospiraceaeND3007group.id.11317	Weighted median	20	0.0183543	0.0202661	0.365111	-0.0213671	0.0580758	1.01852	0.97886	1.0598
genus..Eubacteriumventriosumgroup.id.11341	Inverse variance weighted	20	-0.0131133	0.0144865	0.365355	-0.041507	0.0152803	0.986972	0.959343	1.0154
genus.unknowngenus.id.959	MR Egger	20	0.052663	0.0573628	0.370721	-0.0597681	0.165094	1.05407	0.941983	1.1795
genus.Prevotella9.id.11183	Inverse variance weighted	20	-0.0159083	0.0177811	0.37096	-0.0507593	0.0189427	0.984218	0.950507	1.01912
genus.Sellimonas.id.14369	Simple mode	19	-0.0759698	0.082997	0.372117	-0.238644	0.0867043	0.926844	0.787695	1.09057
genus.Ruminiclostridium5.id.11355	Simple mode	20	0.0318026	0.0348168	0.372464	-0.0364383	0.100044	1.03231	0.964218	1.10522
genus.Lactobacillus.id.1837	MR Egger	20	-0.0509421	0.0557727	0.373112	-0.160257	0.0583724	0.950334	0.851925	1.06011
genus.Parabacteroides.id.954	Weighted mode	21	0.0178208	0.019609	0.374276	-0.020613	0.0562545	1.01798	0.979598	1.05787
genus.RuminococcaceaeNK4A214group.id.11358	Simple mode	20	-0.0371321	0.0409086	0.375414	-0.117313	0.0430487	0.963549	0.889307	1.04399
genus.Haemophilus.id.3698	Simple mode	20	-0.040622	0.0447683	0.37557	-0.128368	0.0471239	0.960192	0.87953	1.04825
genus.Turicibacter.id.2162	Weighted median	20	0.0250477	0.0286226	0.381519	-0.0310527	0.0811481	1.02536	0.969425	1.08453
genus.LachnospiraceaeUCG010.id.11330	Weighted median	20	0.0198628	0.0227355	0.382312	-0.0246989	0.0644244	1.02006	0.975604	1.06654
class.Gammaproteobacteria.id.3303	Weighted mode	21	-0.0191833	0.0215275	0.383469	-0.0613773	0.0230107	0.981	0.940468	1.02328
genus..Eubacteriumruminantiumgroup.id.11340	MR Egger	20	-0.0413113	0.0462889	0.38392	-0.132038	0.049415	0.95953	0.876308	1.05066
genus.Sutterella.id.2896	MR Egger	20	0.0338457	0.0380083	0.384955	-0.0406505	0.108342	1.03442	0.960165	1.11443
family.Lachnospiraceae.id.1987	Simple mode	21	0.0274814	0.031066	0.386877	-0.033408	0.0883707	1.02786	0.967144	1.09239
genus.Senegalimassilia.id.11160	Simple mode	20	-0.0551979	0.0624262	0.387635	-0.177553	0.0671574	0.946298	0.837316	1.06946
genus.unknowngenus.id.1000000073	Weighted mode	20	-0.0238727	0.0270631	0.38874	-0.0769164	0.029171	0.97641	0.925967	1.0296
genus.Dorea.id.1997	Weighted mode	21	0.0188018	0.0214413	0.390955	-0.0232232	0.0608269	1.01898	0.977044	1.06271
phylum.Firmicutes.id.1672	Weighted mode	21	0.0203679	0.0232279	0.390967	-0.0251587	0.0658945	1.02058	0.975155	1.06811
genus.Peptococcus.id.2037	Simple mode	20	0.0475551	0.0541791	0.391051	-0.0586361	0.153746	1.0487	0.94305	1.16619
genus.Ruminiclostridium9.id.11357	Inverse variance weighted	20	-0.0118762	0.0138522	0.391254	-0.0390265	0.0152742	0.988194	0.961725	1.01539
class.Bacteroidia.id.912	MR Egger	21	-0.0252192	0.0287729	0.39171	-0.081614	0.0311756	0.975096	0.921628	1.03167
order.Bacteroidales.id.913	MR Egger	21	-0.0252192	0.0287729	0.39171	-0.081614	0.0311756	0.975096	0.921628	1.03167
family.Peptococcaceae.id.2024	Weighted mode	20	0.0214555	0.024485	0.391826	-0.026535	0.0694461	1.02169	0.973814	1.07191
family.unknownfamily.id.1000001214	Weighted mode	20	-0.0343318	0.0391889	0.391939	-0.111142	0.0424784	0.966251	0.894812	1.04339
order.Clostridiales.id.1863	MR Egger	21	0.0251922	0.0287628	0.392044	-0.0311828	0.0815672	1.02551	0.969298	1.08499
genus.RuminococcaceaeUCG002.id.11360	Weighted mode	21	-0.0193315	0.0221509	0.393176	-0.0627473	0.0240844	0.980854	0.939181	1.02438
family.Oxalobacteraceae.id.2966	Weighted median	20	-0.0304399	0.0357681	0.39475	-0.100545	0.0396656	0.970019	0.904344	1.04046
genus.unknowngenus.id.1000006162	Weighted median	20	0.0291742	0.0345085	0.397875	-0.0384623	0.0968108	1.0296	0.962268	1.10165
genus.LachnospiraceaeUCG008.id.11328	Simple mode	20	-0.0425494	0.0492383	0.398282	-0.139057	0.0539576	0.958343	0.870179	1.05544
family.ClostridialesvadinBB60group.id.11286	Weighted median	20	-0.0205271	0.0243156	0.398561	-0.0681855	0.0271314	0.979682	0.934087	1.0275
genus.Holdemania.id.2157	MR Egger	20	-0.0356724	0.0413189	0.399307	-0.116657	0.0453127	0.964956	0.88989	1.04635
family.Peptococcaceae.id.2024	Inverse variance weighted	20	0.0145284	0.0172573	0.399862	-0.019296	0.0483527	1.01463	0.980889	1.04954
family.Acidaminococcaceae.id.2166	Simple mode	20	-0.0512253	0.0595063	0.40006	-0.167858	0.065407	0.950065	0.845474	1.06759
class.Clostridia.id.1859	MR Egger	21	0.0246181	0.0287628	0.402718	-0.031757	0.0809932	1.02492	0.968742	1.08436
phylum.Firmicutes.id.1672	Inverse variance weighted	21	0.0112374	0.0135273	0.406129	-0.015276	0.0377508	1.0113	0.98484	1.03847
order.Gastranaerophilales.id.1591	Weighted mode	20	-0.0343318	0.0404531	0.406625	-0.11362	0.0449564	0.966251	0.892597	1.04598
genus..Eubacteriumnodatumgroup.id.11297	Inverse variance weighted	20	-0.0256492	0.0309169	0.406755	-0.0862464	0.0349479	0.974677	0.917368	1.03557
genus.Lachnoclostridium.id.11308	Simple mode	21	-0.0316306	0.0373443	0.407017	-0.104826	0.0415643	0.968864	0.900482	1.04244
genus.FamilyXIIIAD3011group.id.11293	Weighted mode	20	0.021623	0.0255576	0.408053	-0.0284698	0.0717159	1.02186	0.971932	1.07435
genus.Allisonella.id.2174	Simple mode	17	-0.0903612	0.106512	0.408748	-0.299125	0.118403	0.913601	0.741467	1.1257
genus.Ruminococcus1.id.11373	Inverse variance weighted	20	0.0124074	0.0150589	0.409981	-0.017108	0.0419229	1.01248	0.983038	1.04281
genus.Senegalimassilia.id.11160	Weighted mode	20	0.0320376	0.0380692	0.410501	-0.0425781	0.106653	1.03256	0.958316	1.11255
order.NB1n.id.3953	Weighted median	20	0.0291742	0.0354735	0.410836	-0.0403538	0.0987022	1.0296	0.96045	1.10374
genus.LachnospiraceaeND3007group.id.11317	Simple mode	20	-0.0281906	0.0335273	0.410904	-0.0939041	0.037523	0.972203	0.91037	1.03824
order.Bacillales.id.1674	Weighted median	19	-0.0374452	0.0456095	0.411648	-0.12684	0.0519494	0.963247	0.880875	1.05332
genus..Ruminococcusgauvreauiigroup.id.11342	Simple mode	20	-0.0344326	0.0411092	0.412674	-0.115007	0.0461413	0.966153	0.89136	1.04722
genus.unknowngenus.id.1000000073	Weighted median	20	-0.0205271	0.0250995	0.413455	-0.069722	0.0286679	0.979682	0.932653	1.02908
genus.Ruminiclostridium5.id.11355	Inverse variance weighted	20	0.0110824	0.0135777	0.414372	-0.0155298	0.0376947	1.01114	0.98459	1.03841
family.FamilyXI.id.1936	Weighted median	17	0.0388761	0.0476528	0.414603	-0.0545234	0.132276	1.03964	0.946936	1.14142
genus.Olsenella.id.822	Weighted mode	20	-0.0346623	0.0416141	0.415223	-0.116226	0.0469014	0.965932	0.890274	1.04802
class.Deltaproteobacteria.id.3087	Simple mode	20	0.0294532	0.0355017	0.417051	-0.0401301	0.0990366	1.02989	0.960664	1.10411
genus.unknowngenus.id.2071	Weighted median	20	-0.0180248	0.02223	0.417461	-0.0615957	0.025546	0.982137	0.940263	1.02588
genus.Ruminococcus2.id.11374	Weighted median	20	-0.0168124	0.0207703	0.418258	-0.0575221	0.0238973	0.983328	0.944101	1.02419
family.unknownfamily.id.1000006161	Weighted median	20	0.0291742	0.0360479	0.418332	-0.0414796	0.0998281	1.0296	0.959369	1.10498
genus.Actinomyces.id.423	MR Egger	20	-0.0376425	0.0455282	0.419178	-0.126878	0.0515927	0.963057	0.880841	1.05295
genus.Flavonifractor.id.2059	MR Egger	20	-0.031503	0.0381166	0.419346	-0.106211	0.0432054	0.968988	0.899234	1.04415
genus.Fusicatenibacter.id.11305	MR Egger	21	0.0243344	0.0295599	0.420594	-0.033603	0.0822718	1.02463	0.966955	1.08575
genus.unknowngenus.id.2001	Simple mode	20	0.0356278	0.043322	0.421054	-0.0492833	0.120539	1.03627	0.951911	1.1281
genus.Methanobrevibacter.id.123	Weighted median	19	-0.0344168	0.0428205	0.421544	-0.118345	0.0495114	0.966169	0.88839	1.05076
genus.Marvinbryantia.id.2005	MR Egger	20	-0.0331215	0.0404229	0.423289	-0.11235	0.0461074	0.967421	0.893731	1.04719
family.Bifidobacteriaceae.id.433	Weighted median	21	-0.0174451	0.0218205	0.424011	-0.0602132	0.0253231	0.982706	0.941564	1.02565
order.Desulfovibrionales.id.3156	MR Egger	20	-0.0263038	0.0321694	0.424241	-0.0893558	0.0367482	0.974039	0.91452	1.03743
genus..Eubacteriumfissicatenagroup.id.14373	Weighted median	20	0.0318722	0.0399494	0.424978	-0.0464286	0.110173	1.03239	0.954633	1.11647
family.Desulfovibrionaceae.id.3169	MR Egger	20	-0.0262567	0.0321715	0.425084	-0.0893128	0.0367993	0.974085	0.914559	1.03748
genus.unknowngenus.id.1000001215	Weighted mode	20	-0.0343318	0.0421501	0.425443	-0.116946	0.0482824	0.966251	0.889633	1.04947
genus.Tyzzerella3.id.11335	Inverse variance weighted	20	-0.0194346	0.0244746	0.427152	-0.0674048	0.0285355	0.980753	0.934817	1.02895
genus.Ruminiclostridium9.id.11357	Weighted mode	20	-0.0168704	0.0208779	0.429063	-0.0577912	0.0240503	0.983271	0.943847	1.02434
genus..Eubacteriumnodatumgroup.id.11297	Weighted mode	20	-0.0378905	0.0469868	0.429986	-0.129985	0.0542035	0.962818	0.878109	1.0557
genus.Anaerofilum.id.2053	Weighted mode	20	0.030646	0.0380364	0.430383	-0.0439054	0.105197	1.03112	0.957045	1.11093
order.Bifidobacteriales.id.432	Weighted median	21	-0.0174451	0.0221434	0.4308	-0.0608461	0.025956	0.982706	0.940968	1.0263
genus.unknowngenus.id.2071	MR Egger	20	-0.0283598	0.0352469	0.431548	-0.0974437	0.0407241	0.972039	0.907153	1.04156
genus.Actinomyces.id.423	Weighted mode	20	-0.0227219	0.0282816	0.43167	-0.0781538	0.0327099	0.977534	0.924822	1.03325
genus..Eubacteriumfissicatenagroup.id.14373	MR Egger	20	0.0513095	0.0638061	0.431805	-0.0737505	0.176369	1.05265	0.928903	1.19288
genus.Paraprevotella.id.962	Inverse variance weighted	20	0.0167058	0.0212652	0.432106	-0.024974	0.0583855	1.01685	0.975335	1.06012
genus.unknowngenus.id.826	Weighted median	20	0.0179621	0.0229094	0.433011	-0.0269403	0.0628644	1.01812	0.973419	1.06488
genus.Slackia.id.825	Weighted median	20	-0.0258328	0.0330438	0.434347	-0.0905987	0.0389331	0.974498	0.913384	1.0397
family.Defluviitaleaceae.id.1924	Inverse variance weighted	20	0.0161895	0.0207209	0.43462	-0.0244236	0.0568025	1.01632	0.975872	1.05845
phylum.Proteobacteria.id.2375	MR Egger	21	-0.0230138	0.0288347	0.434659	-0.0795299	0.0335023	0.977249	0.92355	1.03407
genus.Fusicatenibacter.id.11305	Simple mode	21	0.0294909	0.0370401	0.435271	-0.0431077	0.10209	1.02993	0.957808	1.10748
family.Peptostreptococcaceae.id.2042	MR Egger	20	0.0248842	0.0312287	0.435929	-0.036324	0.0860924	1.0252	0.964328	1.08991
genus.FamilyXIIIAD3011group.id.11293	Weighted median	20	0.0176459	0.0226721	0.436386	-0.0267914	0.0620833	1.0178	0.973564	1.06405
genus.Actinomyces.id.423	Weighted median	20	-0.0224071	0.0288323	0.437069	-0.0789183	0.0341042	0.977842	0.924115	1.03469
genus.Phascolarctobacterium.id.2168	Weighted median	20	0.0206751	0.0266048	0.437088	-0.0314703	0.0728206	1.02089	0.96902	1.07554
genus.Oxalobacter.id.2978	MR Egger	20	-0.0458614	0.0577569	0.437514	-0.159065	0.067342	0.955174	0.852941	1.06966
genus.Phascolarctobacterium.id.2168	Weighted mode	20	0.0272636	0.0343799	0.437563	-0.040121	0.0946482	1.02764	0.960673	1.09927
class.Deltaproteobacteria.id.3087	MR Egger	20	-0.0255188	0.0321463	0.437634	-0.0885256	0.037488	0.974804	0.91528	1.0382
class.Gammaproteobacteria.id.3303	Weighted median	21	-0.0154837	0.019955	0.437788	-0.0545955	0.023628	0.984636	0.946868	1.02391
genus.RuminococcaceaeUCG004.id.11362	Weighted median	20	0.0205707	0.0265378	0.438254	-0.0314435	0.0725848	1.02078	0.969046	1.07528
family.Lactobacillaceae.id.1836	Inverse variance weighted	20	-0.0180498	0.0232879	0.438297	-0.0636941	0.0275945	0.982112	0.938292	1.02798
family.Ruminococcaceae.id.2050	Simple mode	21	0.0237015	0.0300028	0.438808	-0.035104	0.082507	1.02398	0.965505	1.08601
genus.RuminococcaceaeUCG002.id.11360	MR Egger	21	-0.0282372	0.035746	0.439311	-0.0982995	0.041825	0.972158	0.906377	1.04271
genus.LachnospiraceaeUCG004.id.11324	Simple mode	20	0.0252182	0.0320473	0.441042	-0.0375945	0.088031	1.02554	0.963103	1.09202
genus.unknowngenus.id.1868	Simple mode	20	0.0340909	0.0434534	0.442396	-0.0510778	0.11926	1.03468	0.950205	1.12666
genus.unknowngenus.id.1000005479	Simple mode	20	-0.0429348	0.0547959	0.442969	-0.150335	0.0644652	0.957974	0.86042	1.06659
genus.Dialister.id.2183	MR Egger	20	-0.0328095	0.041872	0.443483	-0.114879	0.0492596	0.967723	0.891474	1.05049
order.Lactobacillales.id.1800	Inverse variance weighted	20	-0.0106249	0.0140503	0.449524	-0.0381635	0.0169136	0.989431	0.962556	1.01706
genus.Clostridiumsensustricto1.id.1873	Inverse variance weighted	20	0.0113945	0.0150771	0.449801	-0.0181566	0.0409455	1.01146	0.982007	1.0418
genus..Eubacteriumcoprostanoligenesgroup.id.11375	Weighted median	21	-0.0148891	0.0197162	0.450147	-0.0535329	0.0237547	0.985221	0.947875	1.02404
genus.Alistipes.id.968	Inverse variance weighted	20	-0.0102071	0.0135173	0.45018	-0.0367011	0.0162868	0.989845	0.963964	1.01642
genus.RuminococcaceaeUCG009.id.11366	Weighted mode	20	0.0234204	0.0304076	0.450643	-0.0361785	0.0830194	1.0237	0.964468	1.08656
genus.ErysipelotrichaceaeUCG003.id.11384	MR Egger	20	0.0250027	0.0324265	0.450677	-0.0385532	0.0885585	1.02532	0.962181	1.0926
genus.RuminococcaceaeUCG009.id.11366	Inverse variance weighted	20	0.0155594	0.0206453	0.451058	-0.0249054	0.0560241	1.01568	0.975402	1.05762
phylum.Bacteroidetes.id.905	MR Egger	21	-0.0220794	0.0287723	0.452284	-0.0784732	0.0343143	0.978163	0.924527	1.03491
family.Lactobacillaceae.id.1836	MR Egger	20	-0.0403088	0.0524674	0.452293	-0.143145	0.0625274	0.960493	0.866628	1.06452
genus.Holdemania.id.2157	Simple mode	20	-0.0359668	0.0469757	0.453293	-0.128039	0.0561055	0.964672	0.879819	1.05771
family.Lachnospiraceae.id.1987	Weighted median	21	0.0142268	0.0190143	0.454331	-0.0230413	0.0514949	1.01433	0.977222	1.05284
genus.Enterorhabdus.id.820	Weighted mode	20	0.0248824	0.0325849	0.454475	-0.0389841	0.0887488	1.02519	0.961766	1.09281
genus.Ruminococcus2.id.11374	Simple mode	20	0.0331264	0.0434485	0.455166	-0.0520327	0.118285	1.03368	0.949298	1.12557
genus.Bifidobacterium.id.436	MR Egger	21	-0.0243929	0.0320216	0.455553	-0.0871552	0.0383694	0.975902	0.916535	1.03912
family.Pasteurellaceae.id.3689	MR Egger	20	0.0311263	0.0408653	0.456115	-0.0489697	0.111222	1.03162	0.95221	1.11764
order.Pasteurellales.id.3688	MR Egger	20	0.0311263	0.0408653	0.456115	-0.0489697	0.111222	1.03162	0.95221	1.11764
family.Peptococcaceae.id.2024	Weighted median	20	0.0183749	0.0246788	0.456536	-0.0299955	0.0667453	1.01854	0.97045	1.06902
genus.Eisenbergiella.id.11304	Inverse variance weighted	20	-0.0177144	0.0238383	0.457417	-0.0644374	0.0290086	0.982442	0.937595	1.02943
family.BacteroidalesS24.7group.id.11173	Weighted median	20	-0.0216767	0.0292721	0.458983	-0.0790501	0.0356967	0.978557	0.923994	1.03634
genus.Terrisporobacter.id.11348	Inverse variance weighted	20	-0.0164501	0.0223736	0.462188	-0.0603023	0.0274021	0.983684	0.94148	1.02778
genus.Bifidobacterium.id.436	Weighted median	21	-0.0162281	0.0220844	0.462448	-0.0595134	0.0270573	0.983903	0.942223	1.02743
family.Ruminococcaceae.id.2050	Weighted mode	21	0.0143839	0.0192013	0.462511	-0.0232507	0.0520185	1.01449	0.977018	1.0534
class.Erysipelotrichia.id.2147	MR Egger	21	0.0215939	0.028868	0.463606	-0.0349874	0.0781753	1.02183	0.965618	1.08131
family.Erysipelotrichaceae.id.2149	MR Egger	21	0.0215939	0.028868	0.463606	-0.0349874	0.0781753	1.02183	0.965618	1.08131
order.Erysipelotrichales.id.2148	MR Egger	21	0.0215939	0.028868	0.463606	-0.0349874	0.0781753	1.02183	0.965618	1.08131
genus..Eubacteriumcoprostanoligenesgroup.id.11375	Weighted mode	21	-0.0144693	0.0194129	0.464732	-0.0525186	0.0235799	0.985635	0.948837	1.02386
genus.unknowngenus.id.959	Simple mode	20	0.0430334	0.0577338	0.465166	-0.0701249	0.156192	1.04397	0.932277	1.16905
genus..Clostridiuminnocuumgroup.id.14397	Weighted mode	20	0.0285717	0.0383681	0.465581	-0.0466297	0.103773	1.02898	0.954441	1.10935
genus.Fusicatenibacter.id.11305	Weighted mode	21	0.0172708	0.0232737	0.466669	-0.0283457	0.0628874	1.01742	0.972052	1.06491
genus.Phascolarctobacterium.id.2168	Simple mode	20	-0.0431155	0.0583104	0.468694	-0.157404	0.0711729	0.957801	0.854359	1.07377
genus.unknowngenus.id.1000005479	Weighted median	20	-0.0216767	0.0299425	0.4691	-0.080364	0.0370106	0.978557	0.92278	1.0377
genus.Ruminiclostridium6.id.11356	MR Egger	20	-0.0252095	0.0341262	0.469605	-0.0920968	0.0416779	0.975106	0.912017	1.04256
genus.Intestinimonas.id.2062	MR Egger	20	0.0270714	0.036777	0.471158	-0.0450116	0.0991543	1.02744	0.955986	1.10424
genus.Faecalibacterium.id.2057	MR Egger	21	0.02236	0.0304779	0.472119	-0.0373766	0.0820966	1.02261	0.963313	1.08556
genus.Desulfovibrio.id.3173	Inverse variance weighted	20	-0.0133083	0.0186013	0.474331	-0.0497667	0.0231502	0.98678	0.951451	1.02342
genus.Turicibacter.id.2162	Simple mode	20	-0.0356301	0.0488809	0.474942	-0.131437	0.0601764	0.964997	0.876835	1.06202
family.BacteroidalesS24.7group.id.11173	Simple mode	20	-0.0429348	0.0589591	0.475364	-0.158495	0.0726251	0.957974	0.853428	1.07533
family.FamilyXIII.id.1957	Weighted median	20	-0.014407	0.0202678	0.477188	-0.054132	0.0253179	0.985696	0.947307	1.02564
family.Bacteroidaceae.id.917	Inverse variance weighted	21	0.0114607	0.0161682	0.478424	-0.020229	0.0431504	1.01153	0.979974	1.04409
genus.Bacteroides.id.918	Inverse variance weighted	21	0.0114607	0.0161682	0.478424	-0.020229	0.0431504	1.01153	0.979974	1.04409
genus.Olsenella.id.822	MR Egger	20	-0.0464828	0.0643609	0.479437	-0.17263	0.0796645	0.954581	0.841449	1.08292
family.Ruminococcaceae.id.2050	MR Egger	21	0.0212417	0.0294982	0.480228	-0.0365748	0.0790583	1.02147	0.964086	1.08227
family.Victivallaceae.id.2255	Weighted median	20	-0.0279721	0.0396797	0.480844	-0.105744	0.0498002	0.972416	0.899655	1.05106
genus.Peptococcus.id.2037	Inverse variance weighted	20	0.0179954	0.0255689	0.481557	-0.0321196	0.0681104	1.01816	0.968391	1.07048
family.Enterobacteriaceae.id.3469	Inverse variance weighted	20	-0.0108335	0.0153958	0.48164	-0.0410093	0.0193423	0.989225	0.95982	1.01953
order.Enterobacteriales.id.3468	Inverse variance weighted	20	-0.0108335	0.0153958	0.48164	-0.0410093	0.0193423	0.989225	0.95982	1.01953
class.Melainabacteria.id.1589	Weighted mode	20	-0.0316589	0.0445268	0.485717	-0.118931	0.0556136	0.968837	0.887869	1.05719
genus.DefluviitaleaceaeUCG011.id.11287	Inverse variance weighted	20	0.0146023	0.0209627	0.486062	-0.0264846	0.0556892	1.01471	0.973863	1.05727
genus.Ruminococcus1.id.11373	Weighted mode	20	0.0147983	0.0208503	0.486486	-0.0260684	0.0556649	1.01491	0.974268	1.05724
family.Peptococcaceae.id.2024	MR Egger	20	0.027058	0.0381081	0.486781	-0.0476339	0.10175	1.02743	0.953483	1.10711
genus.Gordonibacter.id.821	Weighted median	20	-0.0305904	0.0442947	0.48981	-0.117408	0.0562272	0.969873	0.889222	1.05784
class.Bacilli.id.1673	Inverse variance weighted	20	-0.0100823	0.0146516	0.491366	-0.0387994	0.0186348	0.989968	0.961944	1.01881
genus.Eisenbergiella.id.11304	Simple mode	20	-0.0422383	0.0606415	0.494534	-0.161096	0.0766189	0.958641	0.851211	1.07963
genus.Paraprevotella.id.962	MR Egger	20	0.0326616	0.0469331	0.495369	-0.0593273	0.12465	1.0332	0.942398	1.13275
genus.unknowngenus.id.959	Weighted mode	20	0.025378	0.0365457	0.495825	-0.0462516	0.0970075	1.0257	0.954802	1.10187
genus.Parabacteroides.id.954	Simple mode	21	0.0198977	0.0287412	0.496704	-0.036435	0.0762305	1.0201	0.964221	1.07921
class.Methanobacteria.id.119	Simple mode	19	0.0470897	0.0678974	0.496823	-0.0859892	0.180169	1.04822	0.917604	1.19742
family.ClostridialesvadinBB60group.id.11286	Inverse variance weighted	20	-0.0117985	0.0174387	0.49868	-0.0459784	0.0223814	0.988271	0.955063	1.02263
genus.unknowngenus.id.1000000073	Inverse variance weighted	20	-0.0117985	0.0174387	0.49868	-0.0459784	0.0223814	0.988271	0.955063	1.02263
genus.Intestinibacter.id.11345	Weighted mode	20	0.0186836	0.0271526	0.499708	-0.0345355	0.0719026	1.01886	0.966054	1.07455
genus.Turicibacter.id.2162	Weighted mode	20	0.0204286	0.0298975	0.502673	-0.0381706	0.0790278	1.02064	0.962549	1.08223
genus.Terrisporobacter.id.11348	Weighted mode	20	0.0227719	0.0333284	0.502691	-0.0425518	0.0880957	1.02303	0.958341	1.09209
genus.Prevotella9.id.11183	Simple mode	20	0.0329292	0.0483088	0.503692	-0.061756	0.127614	1.03348	0.940112	1.13611
genus.Methanobrevibacter.id.123	Weighted mode	19	-0.0277887	0.0409713	0.506241	-0.108092	0.052515	0.972594	0.897545	1.05392
order.Methanobacteriales.id.120	Simple mode	19	0.0470897	0.0699129	0.509156	-0.0899397	0.184119	1.04822	0.913986	1.20216
genus.Oscillospira.id.2064	Weighted mode	20	-0.0162934	0.0242572	0.509865	-0.0638375	0.0312507	0.983839	0.938157	1.03174
genus.Prevotella7.id.11182	Weighted median	19	-0.0282304	0.0428926	0.510432	-0.1123	0.055839	0.972164	0.893776	1.05743
genus.Methanobrevibacter.id.123	MR Egger	19	-0.0443076	0.0661	0.511663	-0.173864	0.0852484	0.95666	0.840412	1.08899
family.Actinomycetaceae.id.421	MR Egger	20	-0.0299511	0.0448036	0.512299	-0.117766	0.057864	0.970493	0.888904	1.05957
family.Methanobacteriaceae.id.121	Simple mode	19	0.0470897	0.0709309	0.515181	-0.0919349	0.186114	1.04822	0.912165	1.20456
genus..Eubacteriumnodatumgroup.id.11297	MR Egger	20	-0.0450473	0.0681884	0.517216	-0.178697	0.0886019	0.955952	0.83636	1.09265
genus.Odoribacter.id.952	MR Egger	20	-0.0224188	0.0339586	0.517497	-0.0889777	0.04414	0.977831	0.914866	1.04513
family.Clostridiaceae1.id.1869	Inverse variance weighted	20	0.00969347	0.0150095	0.518393	-0.0197251	0.039112	1.00974	0.980468	1.03989
genus.Butyricicoccus.id.2055	Simple mode	20	0.0202927	0.0308643	0.518759	-0.0402014	0.0807868	1.0205	0.960596	1.08414
order.Actinomycetales.id.420	MR Egger	20	-0.0294161	0.0448006	0.519745	-0.117225	0.0583931	0.971012	0.889385	1.06013
genus.Anaerostipes.id.1991	MR Egger	21	0.0196314	0.0299573	0.520124	-0.039085	0.0783478	1.01983	0.961669	1.0815
family.Enterobacteriaceae.id.3469	Simple mode	20	-0.0249043	0.0381373	0.521569	-0.0996534	0.0498447	0.975403	0.905151	1.05111
order.Desulfovibrionales.id.3156	Simple mode	20	0.0237582	0.0364495	0.52233	-0.0476829	0.0951993	1.02404	0.953436	1.09988
genus.Catenibacterium.id.2153	Simple mode	17	-0.0597699	0.091406	0.522467	-0.238926	0.119386	0.941981	0.787473	1.1268
genus.RuminococcaceaeUCG003.id.11361	MR Egger	20	0.0214004	0.0329742	0.524531	-0.0432291	0.0860299	1.02163	0.957692	1.08984
class.Actinobacteria.id.419	Weighted mode	21	-0.0159472	0.0246316	0.524718	-0.0642251	0.0323307	0.984179	0.937794	1.03286
genus..Eubacteriumruminantiumgroup.id.11340	Inverse variance weighted	20	0.0136112	0.0214061	0.524872	-0.0283448	0.0555671	1.0137	0.972053	1.05714
genus.Lactococcus.id.1851	MR Egger	20	-0.0401471	0.0619409	0.525069	-0.161551	0.0812571	0.960648	0.850823	1.08465
genus.unknowngenus.id.1000005479	Weighted mode	20	-0.0182619	0.0283227	0.526779	-0.0737744	0.0372506	0.981904	0.928881	1.03795
genus.Erysipelatoclostridium.id.11381	Simple mode	20	-0.0271725	0.042251	0.527831	-0.109984	0.0556394	0.973193	0.895848	1.05722
order.Enterobacteriales.id.3468	Simple mode	20	-0.0249043	0.039219	0.532998	-0.101774	0.051965	0.975403	0.903234	1.05334
order.Bacillales.id.1674	Weighted mode	19	-0.0302585	0.0478947	0.535479	-0.124132	0.0636151	0.970195	0.883263	1.06568
genus.Lactobacillus.id.1837	Weighted mode	20	-0.0200113	0.0318353	0.537102	-0.0824085	0.0423859	0.980188	0.920896	1.0433
phylum.Verrucomicrobia.id.3982	Simple mode	20	0.0265734	0.0423621	0.537933	-0.0564562	0.109603	1.02693	0.945108	1.11584
genus.Anaerotruncus.id.2054	Weighted mode	20	0.0150448	0.0239869	0.537986	-0.0319695	0.0620591	1.01516	0.968536	1.06403
genus.Bifidobacterium.id.436	Inverse variance weighted	21	-0.00897811	0.0145933	0.538409	-0.037581	0.0196248	0.991062	0.963116	1.01982
family.Desulfovibrionaceae.id.3169	Simple mode	20	0.0236898	0.0378622	0.538967	-0.0505202	0.0978998	1.02397	0.950735	1.10285
family.Bifidobacteriaceae.id.433	Inverse variance weighted	21	-0.00898029	0.0146434	0.5397	-0.0376813	0.0197207	0.99106	0.96302	1.01992
order.Bifidobacteriales.id.432	Inverse variance weighted	21	-0.00898029	0.0146434	0.5397	-0.0376813	0.0197207	0.99106	0.96302	1.01992
family.Oxalobacteraceae.id.2966	Weighted mode	20	-0.0231609	0.0373057	0.542081	-0.0962801	0.0499583	0.977105	0.90821	1.05123
genus.unknowngenus.id.1000006162	Weighted mode	20	0.0227192	0.0366116	0.54227	-0.0490394	0.0944779	1.02298	0.952144	1.09908
genus.Anaerotruncus.id.2054	MR Egger	20	-0.0242808	0.0391372	0.542769	-0.10099	0.0524282	0.976012	0.903942	1.05383
genus.RuminococcaceaeUCG003.id.11361	Inverse variance weighted	20	-0.00904125	0.0149342	0.544909	-0.0383122	0.0202297	0.990999	0.962412	1.02044
family.Victivallaceae.id.2255	Weighted mode	20	-0.0266551	0.0432415	0.54493	-0.111408	0.0580982	0.973697	0.894573	1.05982
genus.Lachnospira.id.2004	MR Egger	21	-0.0223117	0.0362147	0.545143	-0.0932926	0.0486691	0.977935	0.910927	1.04987
genus.Barnesiella.id.944	Simple mode	20	0.0289652	0.047033	0.545303	-0.0632196	0.12115	1.02939	0.938737	1.12879
family.Bifidobacteriaceae.id.433	MR Egger	21	-0.0201913	0.0328391	0.545943	-0.084556	0.0441733	0.980011	0.91892	1.04516
order.Bifidobacteriales.id.432	MR Egger	21	-0.0201913	0.0328391	0.545943	-0.084556	0.0441733	0.980011	0.91892	1.04516
order.Erysipelotrichales.id.2148	Weighted median	21	0.0110641	0.0183549	0.546648	-0.0249114	0.0470397	1.01113	0.975396	1.04816
genus.Oscillibacter.id.2063	Weighted median	20	-0.0172454	0.0286378	0.547048	-0.0733754	0.0388847	0.982902	0.929252	1.03965
genus.Subdoligranulum.id.2070	Inverse variance weighted	21	0.00922142	0.0153661	0.548429	-0.0208961	0.0393389	1.00926	0.979321	1.04012
family.unknownfamily.id.1000006161	Weighted mode	20	0.0227192	0.0373514	0.550221	-0.0504896	0.0959281	1.02298	0.950764	1.10068
genus.ChristensenellaceaeR.7group.id.11283	MR Egger	20	0.0188439	0.0309514	0.55025	-0.0418209	0.0795087	1.01902	0.959041	1.08276
family.Erysipelotrichaceae.id.2149	Weighted median	21	0.0110641	0.0185683	0.551268	-0.0253298	0.0474581	1.01113	0.974988	1.0486
family.Peptostreptococcaceae.id.2042	Weighted median	20	0.0124393	0.0208928	0.551586	-0.0285106	0.0533891	1.01252	0.971892	1.05484
family.BacteroidalesS24.7group.id.11173	Weighted mode	20	-0.0182619	0.0301327	0.551655	-0.0773221	0.0407983	0.981904	0.925592	1.04164
genus.Roseburia.id.2012	Weighted median	21	0.0109645	0.018442	0.552151	-0.0251818	0.0471107	1.01102	0.975133	1.04824
family.Erysipelotrichaceae.id.2149	Weighted mode	21	0.010392	0.0172894	0.554551	-0.0234952	0.0442792	1.01045	0.976779	1.04527
genus.Ruminiclostridium5.id.11355	Weighted mode	20	-0.0144793	0.0241492	0.555872	-0.0618117	0.0328531	0.985625	0.94006	1.0334
family.Coriobacteriaceae.id.811	Simple mode	21	-0.0185363	0.0310516	0.557239	-0.0793975	0.0423249	0.981634	0.923673	1.04323
class.Erysipelotrichia.id.2147	Weighted median	21	0.0110641	0.0188681	0.55761	-0.0259173	0.0480456	1.01113	0.974416	1.04922
family.Victivallaceae.id.2255	Simple mode	20	0.0394754	0.0661394	0.557652	-0.0901577	0.169109	1.04026	0.913787	1.18425
genus.Olsenella.id.822	Simple mode	20	-0.0385546	0.0646232	0.557813	-0.165216	0.0881069	0.962179	0.84771	1.0921
genus.Olsenella.id.822	Inverse variance weighted	20	-0.0170456	0.0291023	0.558067	-0.0740861	0.0399948	0.983099	0.928592	1.04081
genus.Bilophila.id.3170	Weighted median	20	-0.0138667	0.0237288	0.558963	-0.0603752	0.0326418	0.986229	0.941411	1.03318
family.FamilyXI.id.1936	MR Egger	17	0.0418127	0.0699635	0.558998	-0.0953157	0.178941	1.0427	0.909086	1.19595
order.NB1n.id.3953	Weighted mode	20	0.0227192	0.0382991	0.56004	-0.052347	0.0977855	1.02298	0.948999	1.10273
family.Prevotellaceae.id.960	Inverse variance weighted	20	-0.00887254	0.0152315	0.560222	-0.0387263	0.0209812	0.991167	0.962014	1.0212
genus.unknowngenus.id.1868	Weighted mode	20	0.0156829	0.026458	0.560342	-0.0361749	0.0675406	1.01581	0.964472	1.06987
order.Lactobacillales.id.1800	Simple mode	20	-0.0210265	0.0355055	0.560697	-0.0906173	0.0485644	0.979193	0.913367	1.04976
genus.Ruminiclostridium9.id.11357	MR Egger	20	-0.0181056	0.0305877	0.561265	-0.0780576	0.0418464	0.982057	0.924911	1.04273
order.Coriobacteriales.id.810	Simple mode	21	-0.0185363	0.031384	0.561385	-0.080049	0.0429764	0.981634	0.923071	1.04391
class.Deltaproteobacteria.id.3087	Inverse variance weighted	20	-0.00845099	0.0145517	0.561404	-0.0369723	0.0200703	0.991585	0.963703	1.02027
class.Alphaproteobacteria.id.2379	Weighted mode	20	0.0163995	0.0278442	0.562817	-0.0381751	0.0709741	1.01653	0.962544	1.07355
genus.Streptococcus.id.1853	Weighted median	20	-0.0119158	0.0206597	0.564099	-0.0524088	0.0285772	0.988155	0.948941	1.02899
genus.Escherichia.Shigella.id.3504	Inverse variance weighted	20	-0.00943687	0.0163721	0.564344	-0.0415261	0.0226524	0.990608	0.959324	1.02291
genus.unknowngenus.id.2071	Inverse variance weighted	20	0.00919522	0.0159535	0.564361	-0.0220737	0.0404641	1.00924	0.978168	1.04129
genus.Ruminococcus1.id.11373	Weighted median	20	0.0124395	0.0215839	0.564391	-0.0298649	0.0547439	1.01252	0.970577	1.05627
phylum.Proteobacteria.id.2375	Simple mode	21	-0.0171415	0.0292716	0.564694	-0.0745138	0.0402308	0.983005	0.928195	1.04105
genus.FamilyXIIIUCG001.id.11294	Weighted mode	20	-0.0136317	0.0233194	0.565716	-0.0593377	0.0320742	0.986461	0.942389	1.03259
genus.Tyzzerella3.id.11335	MR Egger	20	0.0315145	0.0539363	0.566276	-0.0742007	0.13723	1.03202	0.928485	1.14709
class.Alphaproteobacteria.id.2379	Simple mode	20	-0.0247927	0.0425311	0.566795	-0.108154	0.0585683	0.975512	0.89749	1.06032
genus.Sutterella.id.2896	Weighted mode	20	0.013303	0.0229139	0.568357	-0.0316083	0.0582143	1.01339	0.968886	1.05994
genus..Eubacteriumruminantiumgroup.id.11340	Simple mode	20	0.0364501	0.0629164	0.569164	-0.086866	0.159766	1.03712	0.9168	1.17324
genus.Butyrivibrio.id.1993	Inverse variance weighted	19	0.0242598	0.0427203	0.57012	-0.059472	0.107992	1.02456	0.942262	1.11404
genus.Coprobacter.id.949	Simple mode	20	-0.032065	0.0555288	0.570418	-0.140902	0.0767716	0.968444	0.868575	1.0798
genus.LachnospiraceaeUCG010.id.11330	MR Egger	20	-0.0199002	0.0344342	0.570477	-0.0873912	0.0475907	0.980296	0.916319	1.04874
family.Actinomycetaceae.id.421	Weighted median	20	-0.0156026	0.0276032	0.571907	-0.0697048	0.0384997	0.984519	0.932669	1.03925
genus.RuminococcaceaeUCG002.id.11360	Inverse variance weighted	21	0.00925826	0.0164451	0.573448	-0.022974	0.0414906	1.0093	0.977288	1.04236
class.Coriobacteriia.id.809	Simple mode	21	-0.0185363	0.0326865	0.576962	-0.0826019	0.0455294	0.981634	0.920718	1.04658
family.Prevotellaceae.id.960	Simple mode	20	-0.0190607	0.0336056	0.577226	-0.0849276	0.0468062	0.98112	0.918579	1.04792
genus.Victivallis.id.2256	Simple mode	17	0.0424531	0.074652	0.577469	-0.103865	0.188771	1.04337	0.901347	1.20776
family.Rikenellaceae.id.967	Weighted mode	20	-0.0106627	0.0188247	0.57774	-0.0475591	0.0262338	0.989394	0.953554	1.02658
genus.FamilyXIIIUCG001.id.11294	Simple mode	20	0.0224258	0.0397996	0.579707	-0.0555814	0.100433	1.02268	0.945935	1.10565
class.Erysipelotrichia.id.2147	Weighted mode	21	0.010392	0.018472	0.579974	-0.0258132	0.0465972	1.01045	0.974517	1.0477
family.Peptococcaceae.id.2024	Simple mode	20	0.0214555	0.0381599	0.580517	-0.0533379	0.096249	1.02169	0.94806	1.10103
genus.Lactobacillus.id.1837	Inverse variance weighted	20	-0.0137639	0.0249815	0.58166	-0.0627276	0.0351999	0.98633	0.939199	1.03583
genus.DefluviitaleaceaeUCG011.id.11287	Weighted mode	20	-0.0189512	0.0338798	0.582446	-0.0853555	0.0474531	0.981227	0.918186	1.0486
genus.Haemophilus.id.3698	Inverse variance weighted	20	-0.0102963	0.018794	0.583796	-0.0471326	0.02654	0.989757	0.953961	1.0269
genus.Enterorhabdus.id.820	Weighted median	20	0.0159773	0.0292942	0.585473	-0.0414393	0.0733939	1.01611	0.959408	1.07615
order.Lactobacillales.id.1800	Weighted mode	20	-0.0120093	0.021668	0.58588	-0.0544785	0.03046	0.988063	0.946979	1.03093
order.Desulfovibrionales.id.3156	Inverse variance weighted	20	-0.00791059	0.0145626	0.586982	-0.0364532	0.020632	0.992121	0.964203	1.02085
genus.Butyrivibrio.id.1993	Weighted median	19	-0.0240349	0.0442499	0.587018	-0.110765	0.0626949	0.976252	0.895149	1.0647
family.Desulfovibrionaceae.id.3169	Inverse variance weighted	20	-0.00790865	0.0145635	0.587099	-0.0364532	0.0206359	0.992123	0.964203	1.02085
family.Actinomycetaceae.id.421	Weighted mode	20	-0.0163785	0.0298335	0.589403	-0.0748522	0.0420953	0.983755	0.927881	1.04299
genus.Anaerostipes.id.1991	Weighted median	21	0.0110181	0.0204235	0.589552	-0.0290118	0.0510481	1.01108	0.971405	1.05237
genus.LachnospiraceaeUCG008.id.11328	Weighted median	20	0.0164986	0.0307242	0.591274	-0.0437208	0.076718	1.01664	0.957221	1.07974
genus..Eubacteriumoxidoreducensgroup.id.11339	Inverse variance weighted	20	0.0131989	0.0246311	0.592053	-0.0350781	0.0614758	1.01329	0.96553	1.0634
class.Bacteroidia.id.912	Inverse variance weighted	21	-0.00702086	0.013116	0.592449	-0.0327282	0.0186864	0.993004	0.967802	1.01886
order.Bacteroidales.id.913	Inverse variance weighted	21	-0.00702086	0.013116	0.592449	-0.0327282	0.0186864	0.993004	0.967802	1.01886
order.Actinomycetales.id.420	Weighted mode	20	-0.015958	0.0293111	0.592476	-0.0734078	0.0414918	0.984169	0.929222	1.04236
order.Bacillales.id.1674	MR Egger	19	0.0379823	0.0696772	0.592753	-0.0985849	0.17455	1.03871	0.906119	1.19071
genus.Barnesiella.id.944	Inverse variance weighted	20	0.00943495	0.0176495	0.592946	-0.0251582	0.0440281	1.00948	0.975156	1.04501
family.Porphyromonadaceae.id.943	Inverse variance weighted	21	-0.00705648	0.0132292	0.593754	-0.0329856	0.0188727	0.992968	0.967552	1.01905
family.Lactobacillaceae.id.1836	Weighted mode	20	-0.0164897	0.0304172	0.594038	-0.0761075	0.043128	0.983645	0.926717	1.04407
genus..Eubacteriumrectalegroup.id.14374	Weighted median	21	-0.0106727	0.0200518	0.594548	-0.0499741	0.0286288	0.989384	0.951254	1.02904
phylum.Cyanobacteria.id.1500	Simple mode	20	0.0379976	0.070228	0.594753	-0.0996493	0.175645	1.03873	0.905155	1.19201
class.Coriobacteriia.id.809	Inverse variance weighted	21	0.00760201	0.0143978	0.5975	-0.0206176	0.0358217	1.00763	0.979593	1.03647
family.Coriobacteriaceae.id.811	Inverse variance weighted	21	0.00760201	0.0143978	0.5975	-0.0206176	0.0358217	1.00763	0.979593	1.03647
order.Coriobacteriales.id.810	Inverse variance weighted	21	0.00760201	0.0143978	0.5975	-0.0206176	0.0358217	1.00763	0.979593	1.03647
phylum.Bacteroidetes.id.905	Simple mode	21	-0.0209039	0.038979	0.597677	-0.0973028	0.055495	0.979313	0.907281	1.05706
genus.RuminococcaceaeUCG013.id.11370	Weighted mode	20	0.011174	0.0208317	0.597913	-0.0296563	0.0520042	1.01124	0.970779	1.05338
genus.RuminococcaceaeUCG005.id.11363	MR Egger	20	-0.0177632	0.0331111	0.5982	-0.0826609	0.0471345	0.982394	0.920663	1.04826
family.Pasteurellaceae.id.3689	Weighted median	20	0.0131715	0.0249977	0.598257	-0.035824	0.062167	1.01326	0.96481	1.06414
genus.Roseburia.id.2012	Weighted mode	21	0.00998439	0.0187237	0.599738	-0.0267141	0.0466829	1.01003	0.97364	1.04779
order.Pasteurellales.id.3688	Weighted median	20	0.0131715	0.0251042	0.599809	-0.0360327	0.0623757	1.01326	0.964609	1.06436
family.Lachnospiraceae.id.1987	Weighted mode	21	0.00988259	0.0185421	0.599919	-0.0264598	0.046225	1.00993	0.973887	1.04731
genus.RuminococcaceaeUCG005.id.11363	Inverse variance weighted	20	0.00779417	0.0148859	0.600561	-0.0213822	0.0369705	1.00782	0.978845	1.03766
order.Erysipelotrichales.id.2148	Weighted mode	21	0.010392	0.0195895	0.601615	-0.0280034	0.0487874	1.01045	0.972385	1.05
genus.Catenibacterium.id.2153	Inverse variance weighted	17	-0.0213083	0.0409033	0.602406	-0.101479	0.0588621	0.978917	0.9035	1.06063
genus.Odoribacter.id.952	Weighted median	20	-0.0117721	0.0226105	0.602612	-0.0560888	0.0325445	0.988297	0.945455	1.03308
genus.FamilyXIIIUCG001.id.11294	Inverse variance weighted	20	-0.00831995	0.0160283	0.603705	-0.0397353	0.0230954	0.991715	0.961044	1.02336
genus.Holdemania.id.2157	Inverse variance weighted	20	-0.00971129	0.0187123	0.603774	-0.0463873	0.0269647	0.990336	0.954672	1.02733
class.Actinobacteria.id.419	Simple mode	21	-0.020803	0.0394855	0.604092	-0.0981946	0.0565886	0.979412	0.906472	1.05822
family.Clostridiaceae1.id.1869	Weighted median	20	0.0117374	0.0227136	0.605328	-0.0327814	0.0562561	1.01181	0.96775	1.05787
class.Actinobacteria.id.419	Inverse variance weighted	21	-0.00773196	0.0149804	0.605758	-0.0370936	0.0216297	0.992298	0.963586	1.02187
genus.Subdoligranulum.id.2070	Simple mode	21	-0.0191454	0.0367796	0.6084	-0.0912334	0.0529427	0.981037	0.912805	1.05437
order.Actinomycetales.id.420	Weighted median	20	-0.013806	0.0269763	0.608804	-0.0666795	0.0390676	0.986289	0.935495	1.03984
genus.LachnospiraceaeUCG008.id.11328	Weighted mode	20	0.0160032	0.0308844	0.610325	-0.0445302	0.0765366	1.01613	0.956447	1.07954
genus.Erysipelatoclostridium.id.11381	Weighted mode	20	-0.0133131	0.0257049	0.610491	-0.0636946	0.0370684	0.986775	0.938291	1.03776
genus.Victivallis.id.2256	Weighted mode	17	0.0248794	0.0479174	0.610719	-0.0690387	0.118797	1.02519	0.933291	1.12614
genus.Dorea.id.1997	Simple mode	21	-0.0181575	0.035157	0.61119	-0.0870653	0.0507502	0.982006	0.916617	1.05206
class.Bacilli.id.1673	MR Egger	20	0.0167321	0.0324738	0.612648	-0.0469164	0.0803807	1.01687	0.954167	1.0837
phylum.Bacteroidetes.id.905	Inverse variance weighted	21	-0.00663048	0.0131157	0.613181	-0.0323372	0.0190762	0.993391	0.96818	1.01926
family.Peptostreptococcaceae.id.2042	Simple mode	20	0.0186602	0.036323	0.613364	-0.0525329	0.0898533	1.01884	0.948823	1.09401
genus.Gordonibacter.id.821	Weighted mode	20	-0.0236139	0.0460274	0.613836	-0.113828	0.0665998	0.976663	0.892412	1.06887
genus.Odoribacter.id.952	Simple mode	20	0.0227487	0.044386	0.614195	-0.0642479	0.109745	1.02301	0.937772	1.11599
genus.Sutterella.id.2896	Weighted median	20	0.0113841	0.0226766	0.615654	-0.033062	0.0558303	1.01145	0.967479	1.05742
phylum.Euryarchaeota.id.55	Inverse variance weighted	20	-0.0144574	0.0288703	0.616531	-0.0710432	0.0421283	0.985647	0.931422	1.04303
genus.Sutterella.id.2896	Inverse variance weighted	20	0.00850602	0.0170145	0.617126	-0.0248424	0.0418545	1.00854	0.975464	1.04274
genus.Fusicatenibacter.id.11305	Weighted median	21	0.00954927	0.0191892	0.618739	-0.0280615	0.0471601	1.0096	0.972329	1.04829
genus..Eubacteriumventriosumgroup.id.11341	Simple mode	20	-0.0179188	0.0355099	0.619633	-0.0875183	0.0516807	0.982241	0.916202	1.05304
family.Pasteurellaceae.id.3689	Weighted mode	20	0.013033	0.0261014	0.623287	-0.0381259	0.0641918	1.01312	0.962592	1.0663
order.Burkholderiales.id.2874	MR Egger	21	0.0167809	0.0336649	0.623876	-0.0492024	0.0827641	1.01692	0.951988	1.08629
genus.LachnospiraceaeUCG010.id.11330	Inverse variance weighted	20	0.00764125	0.0155976	0.624205	-0.02293	0.0382126	1.00767	0.977331	1.03895
genus.Clostridiumsensustricto1.id.1873	Weighted median	20	0.0106223	0.0218523	0.626899	-0.0322082	0.0534529	1.01068	0.968305	1.05491
family.Desulfovibrionaceae.id.3169	Weighted median	20	-0.0105749	0.0218098	0.627767	-0.0533221	0.0321722	0.989481	0.948075	1.0327
genus.Oscillibacter.id.2063	Simple mode	20	0.0291815	0.059237	0.627924	-0.0869231	0.145286	1.02961	0.916748	1.15637
genus.Eggerthella.id.819	Inverse variance weighted	20	0.0128266	0.0264727	0.628017	-0.03906	0.0647131	1.01291	0.961693	1.06685
genus..Eubacteriumfissicatenagroup.id.14373	Weighted mode	20	0.022198	0.0450845	0.628103	-0.0661676	0.110563	1.02245	0.935974	1.11691
family.Bacteroidaceae.id.917	Weighted median	21	0.00914899	0.0189314	0.628903	-0.0279565	0.0462545	1.00919	0.972431	1.04734
order.Rhodospirillales.id.2667	Weighted median	20	0.0128957	0.0266905	0.628984	-0.0394177	0.0652091	1.01298	0.961349	1.06738
family.Streptococcaceae.id.1850	Weighted median	20	-0.00959689	0.0199446	0.63039	-0.0486882	0.0294944	0.990449	0.952478	1.02993
genus.Prevotella7.id.11182	Simple mode	19	0.0354923	0.0728015	0.631773	-0.107199	0.178183	1.03613	0.898347	1.19504
genus.Clostridiumsensustricto1.id.1873	Weighted mode	20	0.0116874	0.0240412	0.632426	-0.0354333	0.0588081	1.01176	0.965187	1.06057
family.Alcaligenaceae.id.2875	MR Egger	21	0.0159472	0.032897	0.633387	-0.0485309	0.0804253	1.01608	0.952628	1.08375
genus.Methanobrevibacter.id.123	Inverse variance weighted	19	-0.0143814	0.0302085	0.634023	-0.07359	0.0448272	0.985722	0.929053	1.04585
family.Peptostreptococcaceae.id.2042	Weighted mode	20	0.0118462	0.024638	0.63614	-0.0364443	0.0601368	1.01192	0.964212	1.06198
genus.Parabacteroides.id.954	Inverse variance weighted	21	0.00637759	0.0135041	0.636733	-0.0200904	0.0328456	1.0064	0.98011	1.03339
class.Actinobacteria.id.419	MR Egger	21	-0.0161325	0.0336676	0.637286	-0.082121	0.0498559	0.983997	0.92116	1.05112
order.Pasteurellales.id.3688	Weighted mode	20	0.013033	0.0272135	0.637464	-0.0403054	0.0663713	1.01312	0.960496	1.06862
genus.Flavonifractor.id.2059	Simple mode	20	-0.0195992	0.040997	0.638059	-0.0999534	0.060755	0.980592	0.90488	1.06264
order.Victivallales.id.2254	Simple mode	20	0.0261304	0.0546901	0.638251	-0.0810623	0.133323	1.02647	0.922136	1.14262
family.Clostridiaceae1.id.1869	Weighted mode	20	0.0115994	0.0244394	0.640468	-0.0363018	0.0595006	1.01167	0.964349	1.06131
phylum.Actinobacteria.id.400	Weighted mode	21	-0.0109879	0.0232023	0.640935	-0.0564645	0.0344886	0.989072	0.9451	1.03509
genus.Barnesiella.id.944	Weighted mode	20	0.0129614	0.0273899	0.641448	-0.0407228	0.0666456	1.01305	0.960095	1.06892
genus.Alloprevotella.id.961	Simple mode	15	-0.0321909	0.0679926	0.643192	-0.165456	0.101075	0.968322	0.847507	1.10636
genus.Bacteroides.id.918	Weighted median	21	0.00914899	0.0197629	0.643409	-0.0295862	0.0478842	1.00919	0.970847	1.04905
class.Lentisphaeria.id.2250	Simple mode	20	0.0261304	0.0557393	0.644549	-0.0831187	0.135379	1.02647	0.920242	1.14497
genus.RuminococcaceaeUCG010.id.11367	Weighted mode	20	0.0105635	0.0227697	0.647973	-0.0340653	0.0551922	1.01062	0.966508	1.05674
genus.RuminococcaceaeUCG011.id.11368	MR Egger	20	0.0302402	0.0651418	0.648054	-0.0974376	0.157918	1.0307	0.907159	1.17107
order.Verrucomicrobiales.id.4030	Simple mode	20	-0.0222098	0.0479535	0.648516	-0.116199	0.0717791	0.978035	0.890298	1.07442
genus.RuminococcaceaeUCG009.id.11366	Weighted median	20	0.013092	0.0287339	0.648658	-0.0432266	0.0694105	1.01318	0.957694	1.07188
genus.Gordonibacter.id.821	Simple mode	20	0.0310542	0.0674204	0.65031	-0.10109	0.163198	1.03154	0.903852	1.17727
genus.LachnospiraceaeNK4A136group.id.11319	MR Egger	20	-0.013831	0.0301464	0.651874	-0.0729179	0.045256	0.986264	0.929677	1.0463
genus.unknowngenus.id.2041	Inverse variance weighted	20	0.00902818	0.0200257	0.652113	-0.0302222	0.0482786	1.00907	0.97023	1.04946
genus.Marvinbryantia.id.2005	Weighted mode	20	0.0115418	0.0252164	0.652352	-0.0378823	0.0609659	1.01161	0.962826	1.06286
class.Betaproteobacteria.id.2867	Inverse variance weighted	21	-0.00683641	0.0151912	0.652693	-0.0366112	0.0229384	0.993187	0.964051	1.0232
genus.Sellimonas.id.14369	MR Egger	19	-0.0324365	0.0708881	0.653053	-0.171377	0.106504	0.968084	0.842504	1.11238
genus.Intestinimonas.id.2062	Inverse variance weighted	20	-0.00747459	0.0167045	0.654543	-0.0402154	0.0252662	0.992553	0.960583	1.02559
class.Actinobacteria.id.419	Weighted median	21	-0.00915584	0.0204706	0.654682	-0.0492783	0.0309666	0.990886	0.951916	1.03145
family.Defluviitaleaceae.id.1924	Weighted median	20	0.0126895	0.0284696	0.6558	-0.043111	0.06849	1.01277	0.957805	1.07089
genus.Oscillospira.id.2064	Weighted median	20	-0.0107371	0.0241159	0.656154	-0.0580043	0.0365301	0.98932	0.943646	1.03721
genus.Haemophilus.id.3698	MR Egger	20	0.0187659	0.0415188	0.656678	-0.062611	0.100143	1.01894	0.939309	1.10533
genus.RuminococcaceaeUCG013.id.11370	MR Egger	20	0.0137472	0.0305526	0.658117	-0.0461359	0.0736302	1.01384	0.954912	1.07641
genus.Roseburia.id.2012	Inverse variance weighted	21	0.00587488	0.0132898	0.658447	-0.0201732	0.031923	1.00589	0.980029	1.03244
genus.Marvinbryantia.id.2005	Simple mode	20	0.0197787	0.0441901	0.659516	-0.0668339	0.106391	1.01998	0.935351	1.11226
genus.RuminococcaceaeUCG004.id.11362	Weighted mode	20	0.0119635	0.0267919	0.660259	-0.0405486	0.0644756	1.01204	0.960263	1.0666
family.Acidaminococcaceae.id.2166	Weighted mode	20	0.0141378	0.0317573	0.66122	-0.0481066	0.0763821	1.01424	0.953032	1.07937
genus.RuminococcaceaeUCG013.id.11370	Weighted median	20	0.00879365	0.0200904	0.661601	-0.0305836	0.0481709	1.00883	0.969879	1.04935
genus.ErysipelotrichaceaeUCG003.id.11384	Weighted median	20	0.00933992	0.0213985	0.662491	-0.032601	0.0512809	1.00938	0.967925	1.05262
genus.Erysipelatoclostridium.id.11381	Inverse variance weighted	20	-0.00860217	0.0197881	0.66377	-0.0473869	0.0301826	0.991435	0.953718	1.03064
class.Bacilli.id.1673	Simple mode	20	-0.014744	0.0336676	0.666376	-0.0807325	0.0512445	0.985364	0.92244	1.05258
class.Verrucomicrobiae.id.4029	Simple mode	20	-0.0222098	0.0508238	0.66704	-0.121824	0.0774048	0.978035	0.885304	1.08048
class.Mollicutes.id.3920	MR Egger	20	-0.0161465	0.0370091	0.667818	-0.0886843	0.0563913	0.983983	0.915134	1.05801
phylum.Tenericutes.id.3919	MR Egger	20	-0.0161465	0.0370091	0.667818	-0.0886843	0.0563913	0.983983	0.915134	1.05801
genus..Eubacteriumcoprostanoligenesgroup.id.11375	Inverse variance weighted	21	-0.00576678	0.0134686	0.668532	-0.0321653	0.0206317	0.99425	0.968347	1.02085
class.Methanobacteria.id.119	Inverse variance weighted	19	-0.0127264	0.0297711	0.669034	-0.0710777	0.045625	0.987354	0.93139	1.04668
order.Methanobacteriales.id.120	Inverse variance weighted	19	-0.0127264	0.0297711	0.669034	-0.0710777	0.045625	0.987354	0.93139	1.04668
genus.RuminococcaceaeUCG014.id.11371	MR Egger	20	0.0148287	0.0341378	0.669176	-0.0520813	0.0817388	1.01494	0.949252	1.08517
family.Methanobacteriaceae.id.121	Inverse variance weighted	19	-0.0127073	0.0297711	0.6695	-0.0710586	0.045644	0.987373	0.931407	1.0467
genus.Anaerostipes.id.1991	Weighted mode	21	0.00936738	0.0216235	0.669503	-0.0330146	0.0517494	1.00941	0.967524	1.05311
genus.RuminococcaceaeUCG004.id.11362	Simple mode	20	-0.0191915	0.0443775	0.670276	-0.106171	0.0677884	0.980991	0.899271	1.07014
genus.Faecalibacterium.id.2057	Weighted mode	21	0.00945812	0.0219644	0.671355	-0.033592	0.0525083	1.0095	0.966966	1.05391
genus.Howardella.id.2000	Simple mode	20	-0.0325262	0.0755405	0.671619	-0.180586	0.115533	0.967997	0.834781	1.12247
order.Burkholderiales.id.2874	Inverse variance weighted	21	-0.00643674	0.0151935	0.671822	-0.0362161	0.0233426	0.993584	0.964432	1.02362
genus..Eubacteriumeligensgroup.id.14372	Inverse variance weighted	20	-0.00737258	0.0177162	0.6773	-0.0420963	0.0273511	0.992655	0.958777	1.02773
genus.Akkermansia.id.4037	Simple mode	20	-0.0204736	0.0484891	0.677596	-0.115512	0.074565	0.979735	0.89091	1.07742
class.Betaproteobacteria.id.2867	MR Egger	21	0.0142309	0.0337532	0.678038	-0.0519254	0.0803871	1.01433	0.9494	1.08371
family.Verrucomicrobiaceae.id.4036	Simple mode	20	-0.0210982	0.0503018	0.679604	-0.11969	0.0774933	0.979123	0.887196	1.08057
family.Acidaminococcaceae.id.2166	Inverse variance weighted	20	-0.0080685	0.019551	0.679833	-0.0463884	0.0302514	0.991964	0.954671	1.03071
genus.Terrisporobacter.id.11348	Weighted median	20	0.0134726	0.0326731	0.680087	-0.0505667	0.0775118	1.01356	0.950691	1.0806
genus.Lachnoclostridium.id.11308	Inverse variance weighted	21	-0.00557673	0.0136102	0.681991	-0.0322526	0.0210992	0.994439	0.968262	1.02132
family.Christensenellaceae.id.1866	Weighted median	20	-0.00847701	0.0208093	0.68374	-0.0492633	0.0323093	0.991559	0.95193	1.03284
genus.Tyzzerella3.id.11335	Weighted median	20	0.013732	0.0337605	0.684193	-0.0524385	0.0799025	1.01383	0.948913	1.08318
genus..Eubacteriumrectalegroup.id.14374	Weighted mode	21	-0.00927919	0.0225036	0.684474	-0.0533862	0.0348278	0.990764	0.948014	1.03544
class.Erysipelotrichia.id.2147	Inverse variance weighted	21	0.00533775	0.0131577	0.684982	-0.0204514	0.0311269	1.00535	0.979756	1.03162
family.Erysipelotrichaceae.id.2149	Inverse variance weighted	21	0.00533775	0.0131577	0.684982	-0.0204514	0.0311269	1.00535	0.979756	1.03162
order.Erysipelotrichales.id.2148	Inverse variance weighted	21	0.00533775	0.0131577	0.684982	-0.0204514	0.0311269	1.00535	0.979756	1.03162
genus.Gordonibacter.id.821	MR Egger	20	-0.026526	0.0645577	0.686005	-0.153059	0.100007	0.973823	0.858079	1.10518
order.Rhodospirillales.id.2667	Weighted mode	20	0.0111457	0.027241	0.687003	-0.0422466	0.064538	1.01121	0.958633	1.06667
genus.LachnospiraceaeND3007group.id.11317	MR Egger	20	0.0129933	0.0319965	0.689467	-0.0497198	0.0757064	1.01308	0.951496	1.07865
family.Rikenellaceae.id.967	Weighted median	20	-0.00758473	0.0190865	0.691082	-0.0449943	0.0298248	0.992444	0.956003	1.03027
genus..Ruminococcustorquesgroup.id.14377	Inverse variance weighted	21	0.00528438	0.0133135	0.691428	-0.0208102	0.0313789	1.0053	0.979405	1.03188
family.Christensenellaceae.id.1866	Inverse variance weighted	20	-0.00546543	0.0137963	0.691992	-0.0325061	0.0215753	0.994549	0.968016	1.02181
genus.Parasutterella.id.2892	Simple mode	20	-0.018404	0.0457788	0.692156	-0.108131	0.0713225	0.981764	0.89751	1.07393
genus.Enterorhabdus.id.820	Inverse variance weighted	20	0.00811578	0.0205113	0.692346	-0.0320864	0.048318	1.00815	0.968423	1.0495
genus.Coprococcus1.id.11301	Weighted median	20	-0.00805153	0.0204324	0.693539	-0.048099	0.031996	0.991981	0.953039	1.03251
genus.unknowngenus.id.959	Weighted median	20	0.0143854	0.0366195	0.694443	-0.0573889	0.0861596	1.01449	0.944227	1.08998
genus.Phascolarctobacterium.id.2168	Inverse variance weighted	20	-0.00765237	0.0195171	0.694995	-0.0459059	0.0306012	0.992377	0.955132	1.03107
genus.Collinsella.id.815	Inverse variance weighted	20	-0.00585435	0.0149565	0.695484	-0.0351692	0.0234605	0.994163	0.965442	1.02374
order.Desulfovibrionales.id.3156	Weighted median	20	-0.00836971	0.0214194	0.695979	-0.0503518	0.0336123	0.991665	0.950895	1.03418
genus.Escherichia.Shigella.id.3504	MR Egger	20	-0.0143303	0.0361962	0.696829	-0.0852749	0.0566144	0.985772	0.91826	1.05825
genus.Streptococcus.id.1853	Inverse variance weighted	20	-0.0056051	0.0144236	0.697567	-0.0338753	0.0226651	0.994411	0.966692	1.02292
genus..Ruminococcustorquesgroup.id.14377	Weighted median	21	-0.0071987	0.0185349	0.69773	-0.0435271	0.0291297	0.992827	0.957407	1.02956
family.Rhodospirillaceae.id.2717	Weighted median	20	0.0106112	0.0274055	0.698614	-0.0431036	0.064326	1.01067	0.957812	1.06644
class.Coriobacteriia.id.809	MR Egger	21	0.0127289	0.0324089	0.698868	-0.0507926	0.0762505	1.01281	0.950476	1.07923
family.Coriobacteriaceae.id.811	MR Egger	21	0.0127289	0.0324089	0.698868	-0.0507926	0.0762505	1.01281	0.950476	1.07923
order.Coriobacteriales.id.810	MR Egger	21	0.0127289	0.0324089	0.698868	-0.0507926	0.0762505	1.01281	0.950476	1.07923
genus.RuminococcaceaeUCG011.id.11368	Weighted median	20	-0.0161106	0.0416736	0.699061	-0.0977909	0.0655698	0.984019	0.906839	1.06777
order.Bacteroidales.id.913	Simple mode	21	-0.0151562	0.0386491	0.699097	-0.0909085	0.0605961	0.984958	0.913101	1.06247
class.Mollicutes.id.3920	Weighted median	20	0.00874656	0.0226331	0.699163	-0.0356142	0.0531073	1.00878	0.965012	1.05454
genus.LachnospiraceaeFCS020group.id.11314	Inverse variance weighted	20	0.00719445	0.0187145	0.700658	-0.0294859	0.0438748	1.00722	0.970945	1.04485
genus.Blautia.id.1992	Simple mode	21	0.0116791	0.0300613	0.701744	-0.047241	0.0705991	1.01175	0.953858	1.07315
family.Streptococcaceae.id.1850	Inverse variance weighted	20	-0.00548674	0.014345	0.702103	-0.033603	0.0226295	0.994528	0.966955	1.02289
order.Pasteurellales.id.3688	Simple mode	20	0.015481	0.0402047	0.704474	-0.0633203	0.0942822	1.0156	0.938643	1.09887
family.Pasteurellaceae.id.3689	Simple mode	20	0.015481	0.0402214	0.704591	-0.0633531	0.094315	1.0156	0.938612	1.09891
genus.RuminococcaceaeUCG014.id.11371	Weighted median	20	-0.00845127	0.0223892	0.705824	-0.0523341	0.0354316	0.991584	0.949012	1.03607
class.Alphaproteobacteria.id.2379	MR Egger	20	0.0154003	0.0401885	0.706057	-0.0633691	0.0941697	1.01552	0.938597	1.09875
genus..Eubacteriumxylanophilumgroup.id.14375	MR Egger	20	0.0130813	0.0341956	0.706538	-0.053942	0.0801046	1.01317	0.947487	1.0834
genus.Intestinibacter.id.11345	Weighted median	20	0.00939487	0.0249736	0.706775	-0.0395535	0.0583432	1.00944	0.961219	1.06008
phylum.Actinobacteria.id.400	Inverse variance weighted	21	-0.00496262	0.0132299	0.707582	-0.0308933	0.0209681	0.99505	0.969579	1.02119
genus.Lachnospira.id.2004	Inverse variance weighted	21	-0.00606783	0.0161974	0.707946	-0.0378148	0.0256792	0.993951	0.962891	1.02601
genus.Allisonella.id.2174	MR Egger	17	-0.0285516	0.074842	0.708188	-0.175242	0.118139	0.971852	0.839254	1.1254
genus.ErysipelotrichaceaeUCG003.id.11384	Weighted mode	20	0.00948206	0.0249719	0.708372	-0.0394628	0.058427	1.00953	0.961306	1.06017
family.Rikenellaceae.id.967	Inverse variance weighted	20	-0.00502794	0.0134772	0.709096	-0.0314432	0.0213873	0.994985	0.969046	1.02162
family.unknownfamily.id.1000005471	MR Egger	20	-0.014701	0.0388244	0.709375	-0.0907968	0.0613948	0.985407	0.913203	1.06332
genus.unknowngenus.id.1000005472	MR Egger	20	-0.014701	0.0388244	0.709375	-0.0907968	0.0613948	0.985407	0.913203	1.06332
order.MollicutesRF9.id.11579	MR Egger	20	-0.014701	0.0388244	0.709375	-0.0907968	0.0613948	0.985407	0.913203	1.06332
family.Porphyromonadaceae.id.943	MR Egger	21	0.0109067	0.0290243	0.711245	-0.045981	0.0677943	1.01097	0.95506	1.07015
phylum.Tenericutes.id.3919	Weighted median	20	0.00874656	0.02374	0.712552	-0.0377838	0.0552769	1.00878	0.962921	1.05683
family.unknownfamily.id.1000006161	Simple mode	20	0.0204563	0.0551005	0.714555	-0.0875406	0.128453	1.02067	0.916182	1.13707
genus.Veillonella.id.2198	Inverse variance weighted	20	-0.00851077	0.0233227	0.715176	-0.0542233	0.0372017	0.991525	0.947221	1.0379
genus.Bilophila.id.3170	Inverse variance weighted	20	0.00578565	0.0158729	0.715485	-0.0253252	0.0368964	1.0058	0.974993	1.03759
genus.Senegalimassilia.id.11160	MR Egger	20	0.01753	0.0474268	0.715977	-0.0754265	0.110487	1.01768	0.927348	1.11682
genus..Clostridiuminnocuumgroup.id.14397	Inverse variance weighted	20	0.0103262	0.0283947	0.716107	-0.0453274	0.0659798	1.01038	0.955685	1.06821
genus.Oxalobacter.id.2978	Simple mode	20	-0.0251813	0.0690531	0.719388	-0.160525	0.110163	0.975133	0.851696	1.11646
genus.Sutterella.id.2896	Simple mode	20	0.013303	0.0367526	0.721375	-0.0587321	0.0853381	1.01339	0.942959	1.08909
class.Bacteroidia.id.912	Simple mode	21	-0.0151562	0.0419639	0.721758	-0.0974055	0.0670932	0.984958	0.907188	1.0694
genus.RuminococcaceaeUCG003.id.11361	Simple mode	20	-0.0121121	0.0335232	0.721857	-0.0778176	0.0535933	0.987961	0.925133	1.05506
genus.Subdoligranulum.id.2070	Weighted mode	21	-0.00849413	0.0236323	0.723041	-0.0548134	0.0378251	0.991542	0.946662	1.03855
genus.Lactococcus.id.1851	Simple mode	20	-0.0230118	0.064402	0.724794	-0.14924	0.103216	0.977251	0.861363	1.10873
genus.unknowngenus.id.2755	MR Egger	20	-0.0157892	0.0443507	0.725972	-0.102717	0.0711381	0.984335	0.902383	1.07373
family.Alcaligenaceae.id.2875	Inverse variance weighted	21	-0.00518953	0.0148172	0.726161	-0.0342313	0.0238522	0.994824	0.966348	1.02414
genus.Alloprevotella.id.961	Weighted median	15	-0.016791	0.0480381	0.726688	-0.110946	0.0773636	0.983349	0.894987	1.08043
family.Lactobacillaceae.id.1836	Simple mode	20	0.0164476	0.0468282	0.729279	-0.0753357	0.108231	1.01658	0.927432	1.1143
genus.Oscillospira.id.2064	Inverse variance weighted	20	0.00612937	0.0177355	0.729644	-0.0286321	0.0408909	1.00615	0.971774	1.04174
genus.LachnospiraceaeNK4A136group.id.11319	Inverse variance weighted	20	0.00471107	0.0136517	0.730027	-0.0220463	0.0314685	1.00472	0.978195	1.03197
genus..Clostridiuminnocuumgroup.id.14397	MR Egger	20	0.0223799	0.0643224	0.731926	-0.103692	0.148452	1.02263	0.901503	1.16004
class.Bacilli.id.1673	Weighted mode	20	-0.00708367	0.0204049	0.73229	-0.0470773	0.03291	0.992941	0.954014	1.03346
genus.Lactobacillus.id.1837	Weighted median	20	-0.00993892	0.0290615	0.732354	-0.0668994	0.0470216	0.99011	0.935289	1.04814
family.Rhodospirillaceae.id.2717	Simple mode	20	0.0137748	0.039889	0.733641	-0.0644077	0.0919573	1.01387	0.937623	1.09632
genus.unknowngenus.id.1000006162	Simple mode	20	0.0204563	0.0594914	0.734732	-0.0961468	0.137059	1.02067	0.908331	1.1469
order.Rhodospirillales.id.2667	Simple mode	20	0.0141644	0.0412394	0.735018	-0.0666648	0.0949936	1.01427	0.935509	1.09965
family.FamilyXIII.id.1957	MR Egger	20	-0.0111292	0.0323842	0.735084	-0.0746023	0.0523439	0.988933	0.928113	1.05374
order.Lactobacillales.id.1800	Weighted median	20	-0.00659379	0.0194884	0.735104	-0.0447911	0.0316035	0.993428	0.956197	1.03211
family.Rhodospirillaceae.id.2717	Weighted mode	20	0.0091548	0.0267174	0.735621	-0.0432113	0.0615209	1.0092	0.957709	1.06345
genus.Marvinbryantia.id.2005	Weighted median	20	0.00793882	0.023725	0.737913	-0.0385622	0.0544399	1.00797	0.962172	1.05595
genus.RuminococcaceaeUCG005.id.11363	Simple mode	20	0.0112169	0.033158	0.738856	-0.0537727	0.0762065	1.01128	0.947648	1.07919
genus.Desulfovibrio.id.3173	Simple mode	20	-0.0137127	0.0407177	0.739979	-0.0935193	0.066094	0.986381	0.91072	1.06833
phylum.Actinobacteria.id.400	MR Egger	21	-0.00977396	0.0290404	0.740135	-0.0666932	0.0471453	0.990274	0.935482	1.04827
genus.LachnospiraceaeUCG001.id.11321	MR Egger	20	-0.0131409	0.0391466	0.740989	-0.0898683	0.0635864	0.986945	0.914052	1.06565
genus..Eubacteriumoxidoreducensgroup.id.11339	Weighted mode	20	-0.0119094	0.0357042	0.742365	-0.0818896	0.0580707	0.988161	0.921374	1.05979
genus..Eubacteriumventriosumgroup.id.11341	Weighted mode	20	-0.00746809	0.0224142	0.742642	-0.0513999	0.0364637	0.99256	0.949899	1.03714
genus.LachnospiraceaeNC2004group.id.11316	Simple mode	20	0.020043	0.0603295	0.743357	-0.0982029	0.138289	1.02025	0.906465	1.14831
genus.Bilophila.id.3170	Weighted mode	20	-0.00908797	0.0273768	0.743555	-0.0627465	0.0445706	0.990953	0.939181	1.04558
class.Bacilli.id.1673	Weighted median	20	-0.00643365	0.0197082	0.744088	-0.0450618	0.0321945	0.993587	0.955938	1.03272
family.FamilyXIII.id.1957	Weighted mode	20	-0.00724585	0.022003	0.745522	-0.0503717	0.03588	0.99278	0.950876	1.03653
genus.Enterorhabdus.id.820	Simple mode	20	-0.0173985	0.0529186	0.74592	-0.121119	0.0863221	0.982752	0.885929	1.09016
genus.unknowngenus.id.1868	Weighted median	20	0.0081579	0.0252234	0.746372	-0.0412799	0.0575957	1.00819	0.959561	1.05929
genus.unknowngenus.id.2001	Weighted median	20	0.00797642	0.0248114	0.747845	-0.040654	0.0566068	1.00801	0.960161	1.05824
genus.Collinsella.id.815	Weighted median	20	0.00660282	0.0205678	0.748189	-0.03371	0.0469156	1.00662	0.966852	1.04803
order.NB1n.id.3953	Simple mode	20	0.0204563	0.0628037	0.748197	-0.102639	0.143552	1.02067	0.902453	1.15437
genus.Lactobacillus.id.1837	Simple mode	20	0.0166795	0.0517067	0.750537	-0.0846657	0.118025	1.01682	0.918819	1.12527
genus.Erysipelatoclostridium.id.11381	Weighted median	20	-0.00760882	0.0239911	0.751128	-0.0546313	0.0394137	0.99242	0.946834	1.0402
genus.unknowngenus.id.2071	Simple mode	20	-0.0132353	0.0414075	0.752733	-0.094394	0.0679234	0.986852	0.909924	1.07028
genus..Eubacteriumruminantiumgroup.id.11340	Weighted median	20	-0.00947141	0.030118	0.753159	-0.0685027	0.0495599	0.990573	0.933791	1.05081
class.Mollicutes.id.3920	Weighted mode	20	0.00728842	0.0229047	0.753799	-0.0376047	0.0521816	1.00732	0.963094	1.05357
family.Lactobacillaceae.id.1836	Weighted median	20	-0.00945078	0.0301618	0.754025	-0.0685679	0.0496663	0.990594	0.93373	1.05092
genus.Bacteroides.id.918	Simple mode	21	-0.00987112	0.0311888	0.754906	-0.0710011	0.0512589	0.990177	0.931461	1.0526
genus.Streptococcus.id.1853	Weighted mode	20	-0.00703645	0.0223492	0.756313	-0.0508408	0.0367679	0.992988	0.95043	1.03745
genus.unknowngenus.id.2001	MR Egger	20	-0.0123455	0.0393717	0.757458	-0.0895141	0.0648231	0.98773	0.914375	1.06697
phylum.Tenericutes.id.3919	Weighted mode	20	0.00728842	0.023336	0.758196	-0.0384502	0.053027	1.00732	0.96228	1.05446
family.Oxalobacteraceae.id.2966	Simple mode	20	0.020354	0.0658698	0.760682	-0.108751	0.149459	1.02056	0.896954	1.16121
genus..Eubacteriumxylanophilumgroup.id.14375	Weighted median	20	0.00696724	0.0230045	0.761993	-0.0381215	0.052056	1.00699	0.962596	1.05343
genus.Adlercreutzia.id.812	MR Egger	20	0.015496	0.050464	0.762314	-0.0834135	0.114406	1.01562	0.919971	1.12121
genus.RuminococcaceaeUCG002.id.11360	Simple mode	21	-0.0127901	0.0420151	0.763954	-0.0951397	0.0695594	0.987291	0.909246	1.07204
genus..Eubacteriumxylanophilumgroup.id.14375	Weighted mode	20	0.00775775	0.025737	0.766366	-0.0426868	0.0582023	1.00779	0.958211	1.05993
family.Porphyromonadaceae.id.943	Simple mode	21	0.0103202	0.0343431	0.766895	-0.0569923	0.0776327	1.01037	0.944601	1.08073
order.Lactobacillales.id.1800	MR Egger	20	0.00945857	0.0314284	0.766896	-0.052141	0.0710582	1.0095	0.949195	1.07364
family.Porphyromonadaceae.id.943	Weighted mode	21	0.00638212	0.0213779	0.768372	-0.0355186	0.0482828	1.0064	0.965105	1.04947
genus.Faecalibacterium.id.2057	Inverse variance weighted	21	0.00402292	0.0137039	0.769094	-0.0228366	0.0308825	1.00403	0.977422	1.03136
genus.Oscillospira.id.2064	Simple mode	20	-0.0122664	0.0413777	0.770104	-0.0933667	0.068834	0.987809	0.910859	1.07126
family.Bacteroidaceae.id.917	Simple mode	21	-0.00987112	0.033418	0.770746	-0.0753705	0.0556282	0.990177	0.9274	1.0572
genus.RuminococcaceaeUCG004.id.11362	MR Egger	20	0.0119405	0.0405203	0.77161	-0.0674793	0.0913603	1.01201	0.934747	1.09566
genus.Alloprevotella.id.961	MR Egger	15	0.0217105	0.0738102	0.773295	-0.122957	0.166378	1.02195	0.884301	1.18102
genus.RuminococcaceaeUCG010.id.11367	MR Egger	20	-0.0103342	0.0354928	0.774255	-0.0799002	0.0592317	0.989719	0.923208	1.06102
genus.RuminococcaceaeNK4A214group.id.11358	Weighted mode	20	-0.00759642	0.0261723	0.774772	-0.0588942	0.0437013	0.992432	0.942807	1.04467
class.Lentisphaeria.id.2250	Inverse variance weighted	20	0.00736344	0.026022	0.7772	-0.0436397	0.0583666	1.00739	0.957299	1.0601
order.Victivallales.id.2254	Inverse variance weighted	20	0.00736344	0.026022	0.7772	-0.0436397	0.0583666	1.00739	0.957299	1.0601
family.Rikenellaceae.id.967	MR Egger	20	0.00850918	0.029759	0.778191	-0.0498185	0.0668368	1.00855	0.951402	1.06912
family.FamilyXI.id.1936	Weighted mode	17	0.0143478	0.0501078	0.778293	-0.0838635	0.112559	1.01445	0.919557	1.11914
family.Streptococcaceae.id.1850	Weighted mode	20	-0.00605173	0.0213095	0.779488	-0.0478184	0.0357149	0.993967	0.953307	1.03636
genus.LachnospiraceaeNC2004group.id.11316	MR Egger	20	0.0170939	0.0604385	0.780532	-0.101365	0.135553	1.01724	0.903603	1.14517
genus.Marvinbryantia.id.2005	Inverse variance weighted	20	0.00506634	0.0183539	0.78252	-0.0309073	0.04104	1.00508	0.969565	1.04189
class.Deltaproteobacteria.id.3087	Weighted median	20	-0.00605425	0.0219389	0.782579	-0.0490545	0.036946	0.993964	0.952129	1.03764
genus.Alloprevotella.id.961	Weighted mode	15	-0.013649	0.0486545	0.783174	-0.109012	0.0817137	0.986444	0.89672	1.08515
family.Coriobacteriaceae.id.811	Weighted median	21	0.00523541	0.0190432	0.783375	-0.0320892	0.04256	1.00525	0.96842	1.04348
genus..Eubacteriumnodatumgroup.id.11297	Simple mode	20	-0.0173501	0.0622449	0.783456	-0.13935	0.10465	0.9828	0.869923	1.11032
class.Coriobacteriia.id.809	Weighted median	21	0.00523541	0.0191193	0.784217	-0.0322384	0.0427093	1.00525	0.968276	1.04363
order.Coriobacteriales.id.810	Weighted median	21	0.00523541	0.019127	0.784301	-0.0322534	0.0427242	1.00525	0.968261	1.04365
genus.Barnesiella.id.944	MR Egger	20	0.0109669	0.0400677	0.787425	-0.0675658	0.0894996	1.01103	0.934666	1.09363
genus.Catenibacterium.id.2153	MR Egger	17	0.0244758	0.0891618	0.787437	-0.150281	0.199233	1.02478	0.860466	1.22047
family.Rhodospirillaceae.id.2717	MR Egger	20	-0.0117629	0.0430082	0.78758	-0.0960589	0.0725332	0.988306	0.90841	1.07523
genus.Subdoligranulum.id.2070	Weighted median	21	-0.00526439	0.0195979	0.788222	-0.0436763	0.0331476	0.994749	0.957264	1.0337
genus.Howardella.id.2000	Inverse variance weighted	20	-0.0090331	0.0337078	0.788713	-0.0751003	0.0570341	0.991008	0.92765	1.05869
family.Pasteurellaceae.id.3689	Inverse variance weighted	20	-0.00494433	0.0185018	0.789288	-0.0412078	0.0313192	0.995068	0.95963	1.03181
order.Pasteurellales.id.3688	Inverse variance weighted	20	-0.00494433	0.0185018	0.789288	-0.0412078	0.0313192	0.995068	0.95963	1.03181
genus..Eubacteriumbrachygroup.id.11296	Simple mode	20	-0.0191532	0.0710555	0.79041	-0.158422	0.120116	0.981029	0.85349	1.12763
genus.FamilyXIIIAD3011group.id.11293	Simple mode	20	-0.010895	0.0408905	0.792769	-0.0910403	0.0692504	0.989164	0.912981	1.0717
genus.Collinsella.id.815	Simple mode	20	0.0104288	0.0391783	0.792961	-0.0663607	0.0872184	1.01048	0.935793	1.09113
genus.unknowngenus.id.2755	Weighted mode	20	0.00751334	0.0282424	0.793081	-0.0478417	0.0628684	1.00754	0.953285	1.06489
genus..Ruminococcustorquesgroup.id.14377	Weighted mode	21	-0.00524473	0.0197773	0.793578	-0.0440082	0.0335187	0.994769	0.956946	1.03409
genus.Roseburia.id.2012	MR Egger	21	0.00769009	0.0291604	0.794837	-0.0494643	0.0648445	1.00772	0.951739	1.06699
phylum.Firmicutes.id.1672	Simple mode	21	0.0101313	0.0388451	0.796903	-0.0660051	0.0862677	1.01018	0.936126	1.0901
genus..Eubacteriumhalliigroup.id.11338	MR Egger	21	-0.00828758	0.0317592	0.796938	-0.0705356	0.0539604	0.991747	0.931895	1.05544
genus.Barnesiella.id.944	Weighted median	20	0.00601553	0.0234173	0.797269	-0.0398825	0.0519135	1.00603	0.960902	1.05328
genus..Eubacteriumeligensgroup.id.14372	Weighted mode	20	-0.00538189	0.0208032	0.798645	-0.0461561	0.0353924	0.994633	0.954893	1.03603
genus.Odoribacter.id.952	Weighted mode	20	-0.00657686	0.0254559	0.798905	-0.0564704	0.0433167	0.993445	0.945094	1.04427
family.Streptococcaceae.id.1850	MR Egger	20	0.00835306	0.0323384	0.799105	-0.0550302	0.0717363	1.00839	0.946457	1.07437
genus.Ruminococcus1.id.11373	MR Egger	20	0.0087137	0.0341509	0.801497	-0.058222	0.0756494	1.00875	0.943441	1.07858
genus.Coprococcus2.id.11302	Weighted median	20	0.00617771	0.0246892	0.802418	-0.0422131	0.0545685	1.0062	0.958665	1.05608
genus..Ruminococcustorquesgroup.id.14377	MR Egger	21	-0.00739639	0.029215	0.802855	-0.0646577	0.0498649	0.992631	0.937388	1.05113
genus.Blautia.id.1992	MR Egger	21	0.00728698	0.0288162	0.803078	-0.0491928	0.0637668	1.00731	0.951998	1.06584
order.Coriobacteriales.id.810	Weighted mode	21	0.00475094	0.0189757	0.804855	-0.0324413	0.0419432	1.00476	0.968079	1.04284
genus.Bacteroides.id.918	Weighted mode	21	0.00493754	0.0197292	0.804935	-0.0337317	0.0436068	1.00495	0.966831	1.04457
genus.Catenibacterium.id.2153	Weighted mode	17	0.0113827	0.045384	0.805154	-0.0775699	0.100335	1.01145	0.925362	1.10554
genus.LachnospiraceaeUCG001.id.11321	Weighted mode	20	-0.00645177	0.0259701	0.806467	-0.0573532	0.0444497	0.993569	0.94426	1.04545
genus..Eubacteriumbrachygroup.id.11296	Weighted median	20	-0.0098573	0.0403525	0.807014	-0.0889482	0.0692336	0.990191	0.914893	1.07169
class.Coriobacteriia.id.809	Weighted mode	21	0.00475094	0.019234	0.80742	-0.0329477	0.0424496	1.00476	0.967589	1.04336
genus.Catenibacterium.id.2153	Weighted median	17	0.0110483	0.0458463	0.809566	-0.0788104	0.100907	1.01111	0.924215	1.10617
genus.Erysipelatoclostridium.id.11381	MR Egger	20	-0.0109837	0.0449172	0.809584	-0.0990215	0.077054	0.989076	0.905723	1.0801
family.FamilyXI.id.1936	Simple mode	17	-0.0208507	0.0856852	0.810834	-0.188794	0.147092	0.979365	0.827957	1.15846
class.Alphaproteobacteria.id.2379	Inverse variance weighted	20	-0.0043529	0.0182295	0.811274	-0.0400827	0.0313769	0.995657	0.96071	1.03187
genus..Eubacteriumrectalegroup.id.14374	Inverse variance weighted	21	0.00335226	0.0140397	0.811283	-0.0241655	0.03087	1.00336	0.976124	1.03135
family.Coriobacteriaceae.id.811	Weighted mode	21	0.00475094	0.0196399	0.811319	-0.0337433	0.0432452	1.00476	0.96682	1.04419
genus.Hungatella.id.11306	Simple mode	20	0.0148444	0.0613475	0.811394	-0.105397	0.135086	1.01496	0.899967	1.14463
family.Bacteroidaceae.id.917	Weighted mode	21	0.00493754	0.0205094	0.812203	-0.0352609	0.0451359	1.00495	0.965354	1.04617
genus.Blautia.id.1992	Inverse variance weighted	21	0.00307804	0.0131355	0.814729	-0.0226676	0.0288237	1.00308	0.977587	1.02924
genus.unknowngenus.id.2755	Weighted median	20	0.00612881	0.0264604	0.816832	-0.0457336	0.0579913	1.00615	0.955296	1.05971
genus..Eubacteriumhalliigroup.id.11338	Weighted mode	21	-0.0050509	0.0216135	0.8176	-0.0474134	0.0373116	0.994962	0.953693	1.03802
genus.Parasutterella.id.2892	Weighted mode	20	0.00570511	0.0245067	0.818407	-0.0423279	0.0537381	1.00572	0.958555	1.05521
genus.Parasutterella.id.2892	Weighted median	20	-0.00562672	0.0248759	0.821052	-0.0543834	0.04313	0.994389	0.947069	1.04407
genus.ChristensenellaceaeR.7group.id.11283	Inverse variance weighted	20	0.00312368	0.0140113	0.823582	-0.0243385	0.0305858	1.00313	0.975955	1.03106
genus.RuminococcaceaeUCG013.id.11370	Inverse variance weighted	20	0.00307833	0.0138285	0.823841	-0.0240255	0.0301822	1.00308	0.976261	1.03064
genus.Escherichia.Shigella.id.3504	Simple mode	20	0.00898112	0.0400076	0.824776	-0.0694338	0.087396	1.00902	0.932922	1.09133
genus.Desulfovibrio.id.3173	MR Egger	20	0.00918015	0.0410702	0.825645	-0.0713175	0.0896778	1.00922	0.931166	1.09382
class.Gammaproteobacteria.id.3303	Simple mode	21	0.00746021	0.0335255	0.826163	-0.0582497	0.0731701	1.00749	0.943414	1.07591
genus.CandidatusSoleaferrea.id.11350	Inverse variance weighted	20	0.004947	0.0227771	0.828059	-0.0396961	0.0495901	1.00496	0.961081	1.05084
genus.RuminococcaceaeNK4A214group.id.11358	Weighted median	20	-0.00473149	0.0220017	0.829728	-0.0478549	0.0383919	0.99528	0.953272	1.03914
genus.Collinsella.id.815	MR Egger	20	-0.00740647	0.0339695	0.829856	-0.0739868	0.0591738	0.992621	0.928684	1.06096
genus.Odoribacter.id.952	Inverse variance weighted	20	0.0032546	0.0152648	0.831164	-0.0266645	0.0331736	1.00326	0.973688	1.03373
genus..Eubacteriumeligensgroup.id.14372	Weighted median	20	-0.00444663	0.0210097	0.832383	-0.0456257	0.0367324	0.995563	0.9554	1.03742
order.Burkholderiales.id.2874	Weighted mode	21	0.00414801	0.0193726	0.832624	-0.0338223	0.0421184	1.00416	0.966743	1.04302
genus..Clostridiuminnocuumgroup.id.14397	Simple mode	20	0.0150705	0.0704546	0.832901	-0.12302	0.153161	1.01518	0.884246	1.16551
genus.Romboutsia.id.11347	MR Egger	20	-0.0070171	0.0332137	0.835049	-0.072116	0.0580818	0.993007	0.930423	1.0598
phylum.Lentisphaerae.id.2238	Weighted median	20	-0.00712276	0.0348841	0.83821	-0.0754956	0.0612501	0.992903	0.927284	1.06316
genus.FamilyXIIIAD3011group.id.11293	Inverse variance weighted	20	0.00338317	0.0166859	0.839325	-0.0293212	0.0360875	1.00339	0.971105	1.03675
genus..Eubacteriumventriosumgroup.id.11341	Weighted median	20	-0.0042121	0.0208625	0.839996	-0.0451026	0.0366784	0.995797	0.955899	1.03736
genus..Eubacteriumbrachygroup.id.11296	Weighted mode	20	-0.00840612	0.0416268	0.84211	-0.0899946	0.0731824	0.991629	0.913936	1.07593
genus.unknowngenus.id.1868	MR Egger	20	0.00780088	0.0388122	0.84296	-0.0682709	0.0838727	1.00783	0.934007	1.08749
genus.Phascolarctobacterium.id.2168	MR Egger	20	0.00880582	0.0440423	0.843769	-0.0775171	0.0951288	1.00884	0.925411	1.0998
genus..Eubacteriumoxidoreducensgroup.id.11339	Weighted median	20	-0.00644671	0.0329705	0.844978	-0.0710689	0.0581755	0.993574	0.931398	1.0599
class.Melainabacteria.id.1589	Simple mode	20	0.0151234	0.0781914	0.848687	-0.138132	0.168378	1.01524	0.870984	1.18338
family.Christensenellaceae.id.1866	Weighted mode	20	-0.00433962	0.0224428	0.848726	-0.0483275	0.0396483	0.99567	0.952822	1.04044
family.Clostridiaceae1.id.1869	Simple mode	20	-0.00727436	0.0376686	0.848918	-0.0811047	0.066556	0.992752	0.922097	1.06882
phylum.Lentisphaerae.id.2238	MR Egger	20	0.01106	0.0572533	0.848983	-0.101157	0.123277	1.01112	0.903792	1.1312
class.Lentisphaeria.id.2250	MR Egger	20	0.0108277	0.0572806	0.852185	-0.101442	0.123098	1.01089	0.903533	1.13099
order.Victivallales.id.2254	MR Egger	20	0.0108277	0.0572806	0.852185	-0.101442	0.123098	1.01089	0.903533	1.13099
genus.unknowngenus.id.2041	Simple mode	20	-0.0100129	0.0537645	0.854234	-0.115391	0.0953656	0.990037	0.891017	1.10006
phylum.Lentisphaerae.id.2238	Inverse variance weighted	20	0.00477409	0.0260079	0.854356	-0.0462014	0.0557496	1.00479	0.95485	1.05733
genus..Eubacteriumrectalegroup.id.14374	Simple mode	21	0.00777045	0.0418922	0.854715	-0.0743382	0.0898792	1.0078	0.928358	1.09404
genus..Eubacteriumbrachygroup.id.11296	Inverse variance weighted	20	0.00538224	0.029768	0.85652	-0.0529631	0.0637276	1.0054	0.948415	1.0658
family.FamilyXI.id.1936	Inverse variance weighted	17	0.00594365	0.032959	0.85689	-0.058656	0.0705433	1.00596	0.943031	1.07309
genus.Hungatella.id.11306	MR Egger	20	0.0110006	0.0608537	0.858567	-0.108273	0.130274	1.01106	0.897383	1.13914
genus.Streptococcus.id.1853	MR Egger	20	0.00588117	0.0325812	0.85877	-0.057978	0.0697403	1.0059	0.943671	1.07223
genus.RuminococcaceaeUCG010.id.11367	Weighted median	20	0.00388617	0.022017	0.859895	-0.0392672	0.0470395	1.00389	0.961494	1.04816
genus.Tyzzerella3.id.11335	Weighted mode	20	0.00604519	0.0339344	0.860496	-0.0604662	0.0725566	1.00606	0.941326	1.07525
genus.Escherichia.Shigella.id.3504	Weighted median	20	-0.00422155	0.024041	0.86061	-0.051342	0.0428989	0.995787	0.949954	1.04383
genus.Escherichia.Shigella.id.3504	Weighted mode	20	-0.00417835	0.0237636	0.862288	-0.0507551	0.0423984	0.99583	0.950511	1.04331
order.Rhodospirillales.id.2667	Inverse variance weighted	20	-0.00332644	0.0192419	0.86275	-0.0410405	0.0343876	0.996679	0.95979	1.03499
genus.Coprococcus3.id.11303	Weighted mode	20	-0.00371781	0.0214603	0.864294	-0.04578	0.0383444	0.996289	0.955252	1.03909
genus.Clostridiumsensustricto1.id.1873	Simple mode	20	0.00591792	0.0345647	0.865867	-0.0618289	0.0736648	1.00594	0.940044	1.07645
family.Oxalobacteraceae.id.2966	Inverse variance weighted	20	-0.00433284	0.025686	0.866045	-0.0546773	0.0460117	0.995677	0.946791	1.04709
genus.Faecalibacterium.id.2057	Simple mode	21	-0.00595581	0.0355885	0.868774	-0.0757092	0.0637976	0.994062	0.927086	1.06588
genus.CandidatusSoleaferrea.id.11350	Simple mode	20	0.00970181	0.0586515	0.870365	-0.105255	0.124659	1.00975	0.900095	1.13276
order.Actinomycetales.id.420	Inverse variance weighted	20	0.00328902	0.0202665	0.871079	-0.0364334	0.0430114	1.00329	0.964222	1.04395
genus..Eubacteriumbrachygroup.id.11296	MR Egger	20	-0.0109653	0.0673624	0.872505	-0.142996	0.121065	0.989095	0.866758	1.1287
genus.RuminococcaceaeUCG003.id.11361	Weighted mode	20	0.00318838	0.0203644	0.877238	-0.0367259	0.0431026	1.00319	0.96394	1.04405
family.unknownfamily.id.1000006161	MR Egger	20	0.00988925	0.0631324	0.87727	-0.11385	0.133629	1.00994	0.892392	1.14297
genus.unknowngenus.id.1000006162	MR Egger	20	0.00988925	0.0631324	0.87727	-0.11385	0.133629	1.00994	0.892392	1.14297
order.NB1n.id.3953	MR Egger	20	0.00988925	0.0631324	0.87727	-0.11385	0.133629	1.00994	0.892392	1.14297
family.Actinomycetaceae.id.421	Inverse variance weighted	20	0.00311274	0.0202679	0.877941	-0.0366123	0.0428378	1.00312	0.96405	1.04377
genus.Coprococcus3.id.11303	Weighted median	20	0.00306993	0.0202072	0.879248	-0.0365363	0.0426761	1.00307	0.964123	1.0436
genus.Intestinimonas.id.2062	Simple mode	20	-0.00609677	0.039732	0.879663	-0.0839715	0.0717779	0.993922	0.919457	1.07442
genus.Ruminococcus2.id.11374	Inverse variance weighted	20	0.00250164	0.016597	0.88019	-0.0300284	0.0350317	1.0025	0.970418	1.03565
genus.Ruminiclostridium5.id.11355	MR Egger	20	0.00441138	0.0299945	0.884709	-0.0543778	0.0632006	1.00442	0.947074	1.06524
genus.RuminococcaceaeUCG010.id.11367	Inverse variance weighted	20	0.00227736	0.0157693	0.885171	-0.0286304	0.0331852	1.00228	0.971776	1.03374
genus.Ruminiclostridium5.id.11355	Weighted median	20	0.00278973	0.0194967	0.886221	-0.0354238	0.0410033	1.00279	0.965196	1.04186
family.Defluviitaleaceae.id.1924	Weighted mode	20	-0.00482295	0.0336492	0.887538	-0.0707753	0.0611294	0.995189	0.931671	1.06304
genus.Tyzzerella3.id.11335	Simple mode	20	0.00747618	0.05286	0.889016	-0.0961294	0.111082	1.0075	0.908346	1.11749
genus.unknowngenus.id.2755	Simple mode	20	0.00600161	0.0425169	0.889231	-0.0773316	0.0893348	1.00602	0.925583	1.09345
phylum.Actinobacteria.id.400	Weighted median	21	-0.00294669	0.0213983	0.890472	-0.0448873	0.0389939	0.997058	0.956105	1.03976
genus.Adlercreutzia.id.812	Weighted median	20	-0.00397541	0.0289423	0.890749	-0.0607023	0.0527515	0.996032	0.941103	1.05417
family.Alcaligenaceae.id.2875	Weighted median	21	-0.00276767	0.0206929	0.8936	-0.0433257	0.0377903	0.997236	0.957599	1.03851
genus.Alistipes.id.968	MR Egger	20	-0.00397197	0.0298469	0.895608	-0.0624718	0.0545279	0.996036	0.93944	1.05604
genus.RuminococcaceaeUCG005.id.11363	Weighted median	20	-0.00259773	0.019909	0.896186	-0.0416194	0.0364239	0.997406	0.959235	1.0371
genus.Hungatella.id.11306	Weighted mode	20	0.00535002	0.0410859	0.897765	-0.0751783	0.0858783	1.00536	0.927578	1.08967
genus.Coprococcus1.id.11301	Simple mode	20	-0.00482511	0.0377396	0.899609	-0.0787948	0.0691446	0.995187	0.92423	1.07159
genus..Eubacteriumventriosumgroup.id.11341	MR Egger	20	-0.00403776	0.0319932	0.900967	-0.0667444	0.0586689	0.99597	0.935434	1.06042
genus.Coprococcus2.id.11302	Weighted mode	20	-0.00349484	0.0279863	0.901933	-0.0583479	0.0513582	0.996511	0.943322	1.0527
genus.unknowngenus.id.1868	Inverse variance weighted	20	-0.0021498	0.0175815	0.90268	-0.0366096	0.03231	0.997853	0.964052	1.03284
genus.Collinsella.id.815	Weighted mode	20	0.00289212	0.023405	0.902955	-0.0429817	0.048766	1.0029	0.957929	1.04997
genus.Terrisporobacter.id.11348	Simple mode	20	-0.00704251	0.0580201	0.904664	-0.120762	0.106677	0.992982	0.886245	1.11257
genus.Anaerofilum.id.2053	Simple mode	20	-0.00784782	0.0650702	0.90527	-0.135385	0.11969	0.992183	0.873379	1.12715
genus.Senegalimassilia.id.11160	Weighted median	20	0.00373881	0.0315298	0.905608	-0.0580595	0.0655372	1.00375	0.943594	1.06773
family.unknownfamily.id.1000001214	Simple mode	20	0.00851998	0.0710053	0.90575	-0.13065	0.14769	1.00856	0.877525	1.15915
genus.RuminococcaceaeUCG005.id.11363	Weighted mode	20	0.00235199	0.0198676	0.907007	-0.0365885	0.0412925	1.00235	0.964073	1.04216
genus.Coprococcus1.id.11301	Inverse variance weighted	20	0.00213987	0.0184557	0.907695	-0.0340334	0.0383131	1.00214	0.966539	1.03906
genus.unknowngenus.id.1000001215	Simple mode	20	0.00851998	0.073254	0.908629	-0.135058	0.152098	1.00856	0.873665	1.16427
genus.LachnospiraceaeUCG008.id.11328	Inverse variance weighted	20	-0.00239853	0.0214176	0.910832	-0.0443771	0.03958	0.997604	0.956593	1.04037
order.Gastranaerophilales.id.1591	Simple mode	20	0.00851998	0.0763973	0.912372	-0.141219	0.158259	1.00856	0.868299	1.17147
genus.RuminococcaceaeUCG003.id.11361	Weighted median	20	0.00219116	0.019993	0.912729	-0.0369951	0.0413774	1.00219	0.963681	1.04225
genus.Intestinibacter.id.11345	Simple mode	20	0.0046957	0.0426968	0.91358	-0.07899	0.0883814	1.00471	0.924049	1.0924
genus.unknowngenus.id.2755	Inverse variance weighted	20	-0.00209588	0.0196457	0.91504	-0.0406015	0.0364097	0.997906	0.960212	1.03708
genus.Actinomyces.id.423	Inverse variance weighted	20	-0.00218235	0.0205956	0.915613	-0.0425498	0.0381851	0.99782	0.958343	1.03892
genus.Desulfovibrio.id.3173	Weighted mode	20	-0.00285335	0.0268877	0.916599	-0.0555533	0.0498466	0.997151	0.945962	1.05111
genus.Romboutsia.id.11347	Weighted median	20	0.00208352	0.0203444	0.918429	-0.0377915	0.0419585	1.00209	0.962914	1.04285
genus.Coprococcus2.id.11302	MR Egger	20	0.00442215	0.0433085	0.9198	-0.0804625	0.0893068	1.00443	0.92269	1.09342
genus.Senegalimassilia.id.11160	Inverse variance weighted	20	-0.00215508	0.0214484	0.919965	-0.0441939	0.0398837	0.997847	0.956768	1.04069
genus.RuminococcaceaeNK4A214group.id.11358	MR Egger	20	-0.00352824	0.0350258	0.920876	-0.0721788	0.0651223	0.996478	0.930365	1.06729
genus.RuminococcaceaeUCG011.id.11368	Weighted mode	20	0.00431786	0.0431854	0.921404	-0.0803256	0.0889613	1.00433	0.922816	1.09304
genus.Lachnospira.id.2004	Weighted median	21	-0.00195146	0.0199197	0.921959	-0.0409941	0.0370912	0.99805	0.959835	1.03779
genus.Ruminiclostridium9.id.11357	Simple mode	20	-0.00323078	0.0326435	0.922198	-0.067212	0.0607505	0.996774	0.934997	1.06263
genus.Blautia.id.1992	Weighted mode	21	0.00186383	0.0188833	0.922357	-0.0351473	0.038875	1.00187	0.965463	1.03964
class.Betaproteobacteria.id.2867	Weighted mode	21	0.00189617	0.0192733	0.922607	-0.0358795	0.0396719	1.0019	0.964757	1.04047
class.Betaproteobacteria.id.2867	Weighted median	21	-0.0019231	0.0204079	0.924924	-0.0419225	0.0380764	0.998079	0.958944	1.03881
genus.Haemophilus.id.3698	Weighted median	20	-0.00243275	0.0259994	0.925451	-0.0533917	0.0485262	0.99757	0.948009	1.04972
family.Christensenellaceae.id.1866	Simple mode	20	-0.00338686	0.0357499	0.925515	-0.0734567	0.0666829	0.996619	0.929176	1.06896
genus.Streptococcus.id.1853	Simple mode	20	0.00348775	0.0368185	0.925523	-0.0686765	0.075652	1.00349	0.933629	1.07859
genus.Dialister.id.2183	Simple mode	20	0.00467623	0.0493741	0.925537	-0.0920971	0.10145	1.00469	0.912017	1.10677
genus.LachnospiraceaeNK4A136group.id.11319	Weighted median	20	0.00189141	0.0204467	0.926297	-0.0381842	0.041967	1.00189	0.962536	1.04286
genus.Anaerotruncus.id.2054	Weighted median	20	0.00193917	0.0213434	0.927607	-0.0398939	0.0437723	1.00194	0.960891	1.04474
family.Christensenellaceae.id.1866	MR Egger	20	0.00271751	0.0304682	0.929914	-0.0570001	0.0624351	1.00272	0.944594	1.06443
genus.Lachnospira.id.2004	Weighted mode	21	-0.00176798	0.0204503	0.931966	-0.0418506	0.0383146	0.998234	0.959013	1.03906
genus.ChristensenellaceaeR.7group.id.11283	Weighted mode	20	0.00201296	0.0233246	0.932129	-0.0437033	0.0477292	1.00201	0.957238	1.04889
genus..Eubacteriumfissicatenagroup.id.14373	Simple mode	20	0.00598756	0.0718606	0.934467	-0.134859	0.146834	1.00601	0.873839	1.15816
genus..Ruminococcusgnavusgroup.id.14376	Inverse variance weighted	20	-0.00215812	0.0264111	0.934875	-0.0539239	0.0496077	0.997844	0.947504	1.05086
family.BacteroidalesS24.7group.id.11173	MR Egger	20	-0.00425415	0.0516015	0.935205	-0.105393	0.0968849	0.995755	0.899971	1.10173
genus.unknowngenus.id.1000005479	MR Egger	20	-0.00425415	0.0516015	0.935205	-0.105393	0.0968849	0.995755	0.899971	1.10173
genus.Bilophila.id.3170	MR Egger	20	0.00293957	0.0360442	0.935901	-0.0677071	0.0735862	1.00294	0.934534	1.07636
genus.LachnospiraceaeFCS020group.id.11314	Simple mode	20	0.00367434	0.0463074	0.937587	-0.0870882	0.0944369	1.00368	0.916596	1.09904
order.Burkholderiales.id.2874	Weighted median	21	-0.0015704	0.0202561	0.938204	-0.0412723	0.0381315	0.998431	0.959568	1.03887
family.unknownfamily.id.1000005471	Weighted mode	20	-0.0020417	0.0260223	0.938283	-0.0530454	0.048962	0.99796	0.948337	1.05018
genus.Slackia.id.825	MR Egger	20	-0.00453454	0.0585443	0.939116	-0.119281	0.110212	0.995476	0.887558	1.11652
order.MollicutesRF9.id.11579	Weighted mode	20	-0.0020417	0.0264527	0.939285	-0.0538889	0.0498055	0.99796	0.947537	1.05107
genus.Oscillibacter.id.2063	Inverse variance weighted	20	0.00165941	0.0221392	0.940252	-0.0417335	0.0450523	1.00166	0.959125	1.04608
genus.unknowngenus.id.1000005472	Weighted mode	20	-0.0020417	0.0271563	0.940855	-0.055268	0.0511846	0.99796	0.946232	1.05252
genus.LachnospiraceaeUCG001.id.11321	Inverse variance weighted	20	-0.00131128	0.0177206	0.941012	-0.0360436	0.0334211	0.99869	0.964598	1.03399
family.Alcaligenaceae.id.2875	Weighted mode	21	0.00160772	0.0215485	0.941267	-0.0406273	0.0438427	1.00161	0.960187	1.04482
genus.Adlercreutzia.id.812	Simple mode	20	0.00439889	0.0602089	0.942522	-0.113611	0.122408	1.00441	0.892605	1.13022
genus.Victivallis.id.2256	Weighted median	17	0.00329594	0.0466217	0.94364	-0.0880827	0.0946745	1.0033	0.915685	1.0993
genus.Blautia.id.1992	Weighted median	21	0.0012702	0.0185292	0.945347	-0.0350471	0.0375875	1.00127	0.96556	1.0383
family.Victivallaceae.id.2255	Inverse variance weighted	20	-0.00193934	0.0285422	0.945828	-0.057882	0.0540034	0.998063	0.943761	1.05549
genus.DefluviitaleaceaeUCG011.id.11287	MR Egger	20	-0.00325734	0.0473241	0.945884	-0.0960126	0.0894979	0.996748	0.908453	1.09363
phylum.Lentisphaerae.id.2238	Simple mode	20	0.00383289	0.0557646	0.94592	-0.105466	0.113131	1.00384	0.899905	1.11978
genus..Eubacteriumhalliigroup.id.11338	Inverse variance weighted	21	0.000950534	0.0141426	0.946414	-0.026769	0.02867	1.00095	0.973586	1.02908
genus..Eubacteriumxylanophilumgroup.id.14375	Inverse variance weighted	20	-0.00104007	0.0154859	0.946452	-0.0313924	0.0293122	0.99896	0.969095	1.02975
genus.Coprococcus3.id.11303	MR Egger	20	-0.00258349	0.0380785	0.946656	-0.0772174	0.0720505	0.99742	0.925689	1.07471
family.Acidaminococcaceae.id.2166	MR Egger	20	0.00294913	0.0442393	0.947585	-0.0837599	0.0896582	1.00295	0.919652	1.0938
genus.unknowngenus.id.2001	Weighted mode	20	-0.00186438	0.0281839	0.947949	-0.0571048	0.0533761	0.998137	0.944495	1.05483
genus.LachnospiraceaeUCG001.id.11321	Weighted median	20	-0.00165956	0.0261341	0.949367	-0.0528823	0.0495632	0.998342	0.948492	1.05081
genus..Eubacteriumrectalegroup.id.14374	MR Egger	21	-0.002018	0.031578	0.949713	-0.0639108	0.0598748	0.997984	0.938089	1.0617
family.Lachnospiraceae.id.1987	MR Egger	21	-0.00181608	0.028762	0.950313	-0.0581895	0.0545574	0.998186	0.943471	1.05607
genus.Anaerofilum.id.2053	Inverse variance weighted	20	-0.00150562	0.0250652	0.952101	-0.0506333	0.0476221	0.998496	0.950627	1.04877
family.FamilyXIII.id.1957	Simple mode	20	-0.0023372	0.0386748	0.952443	-0.0781398	0.0734654	0.997666	0.924835	1.07623
class.Deltaproteobacteria.id.3087	Weighted mode	20	-0.00130959	0.0220662	0.953295	-0.0445593	0.0419402	0.998691	0.956419	1.04283
family.Defluviitaleaceae.id.1924	MR Egger	20	0.00272972	0.0468736	0.954203	-0.0891426	0.094602	1.00273	0.914715	1.09922
order.Rhodospirillales.id.2667	MR Egger	20	-0.00244506	0.0428653	0.955141	-0.0864611	0.0815709	0.997558	0.917171	1.08499
genus.Coprococcus1.id.11301	Weighted mode	20	0.00107368	0.0192732	0.956156	-0.0367019	0.0388492	1.00107	0.963963	1.03961
genus..Eubacteriumfissicatenagroup.id.14373	Inverse variance weighted	20	-0.00149509	0.0289317	0.958786	-0.0582012	0.055211	0.998506	0.94346	1.05676
genus.RuminococcaceaeNK4A214group.id.11358	Inverse variance weighted	20	-0.000764563	0.0154417	0.960511	-0.0310303	0.0295012	0.999236	0.969446	1.02994
genus.Peptococcus.id.2037	Weighted median	20	-0.00164229	0.033416	0.960802	-0.0671377	0.0638532	0.998359	0.935066	1.06594
family.unknownfamily.id.1000005471	Simple mode	20	-0.0020417	0.0415414	0.961314	-0.0834628	0.0793794	0.99796	0.919925	1.08261
genus.unknowngenus.id.1000005472	Simple mode	20	-0.0020417	0.0421161	0.961841	-0.0845893	0.0805059	0.99796	0.91889	1.08384
order.MollicutesRF9.id.11579	Simple mode	20	-0.0020417	0.0438634	0.96336	-0.088014	0.0839306	0.99796	0.915748	1.08755
genus.Intestinimonas.id.2062	Weighted median	20	0.00104765	0.0237195	0.96477	-0.0454425	0.0475378	1.00105	0.955575	1.04869
genus.Howardella.id.2000	Weighted mode	20	0.00190503	0.0433969	0.965444	-0.0831529	0.086963	1.00191	0.92021	1.09086
family.Desulfovibrionaceae.id.3169	Weighted mode	20	-0.00103507	0.0235908	0.965461	-0.047273	0.0452029	0.998965	0.953827	1.04624
genus.unknowngenus.id.1000000073	Simple mode	20	0.00180773	0.041745	0.965911	-0.0800124	0.0836278	1.00181	0.923105	1.08722
genus.Hungatella.id.11306	Inverse variance weighted	20	-0.00116393	0.027598	0.96636	-0.055256	0.0529281	0.998837	0.946243	1.05435
family.Porphyromonadaceae.id.943	Weighted median	21	0.000780544	0.0185077	0.96636	-0.0354945	0.0370556	1.00078	0.965128	1.03775
genus.Haemophilus.id.3698	Weighted mode	20	0.00110771	0.0263344	0.966887	-0.0505076	0.052723	1.00111	0.950747	1.05414
family.Oxalobacteraceae.id.2966	MR Egger	20	0.00240173	0.0582196	0.967548	-0.111709	0.116512	1.0024	0.894305	1.12357
family.Rhodospirillaceae.id.2717	Inverse variance weighted	20	-0.000781651	0.0193339	0.967751	-0.0386762	0.0371129	0.999219	0.962062	1.03781
genus.Adlercreutzia.id.812	Weighted mode	20	0.00128405	0.031603	0.968014	-0.0606579	0.063226	1.00128	0.941145	1.06527
family.ClostridialesvadinBB60group.id.11286	Simple mode	20	0.00180773	0.0455068	0.968727	-0.0873856	0.091001	1.00181	0.916324	1.09527
phylum.Tenericutes.id.3919	Simple mode	20	-0.00128883	0.0330061	0.969259	-0.0659809	0.0634032	0.998712	0.936149	1.06546
genus.Turicibacter.id.2162	Inverse variance weighted	20	-0.000721754	0.0188763	0.9695	-0.0377193	0.0362758	0.999279	0.962983	1.03694
class.Lentisphaeria.id.2250	Weighted mode	20	0.00140949	0.0373061	0.970256	-0.0717104	0.0745294	1.00141	0.9308	1.07738
genus.Howardella.id.2000	MR Egger	20	-0.00286425	0.0763939	0.970505	-0.152596	0.146868	0.99714	0.858476	1.1582
family.Streptococcaceae.id.1850	Simple mode	20	-0.00143878	0.0384963	0.970576	-0.0768915	0.0740139	0.998562	0.92599	1.07682
order.Victivallales.id.2254	Weighted mode	20	0.00140949	0.0395413	0.971937	-0.0760914	0.0789104	1.00141	0.926731	1.08211
class.Mollicutes.id.3920	Simple mode	20	-0.00128883	0.036215	0.971982	-0.0722703	0.0696927	0.998712	0.930279	1.07218
family.Acidaminococcaceae.id.2166	Weighted median	20	-0.000756234	0.0243981	0.975273	-0.0485765	0.0470641	0.999244	0.952584	1.04819
genus.Coprococcus1.id.11301	MR Egger	20	-0.00128579	0.0418743	0.975842	-0.0833594	0.0807878	0.998715	0.92002	1.08414
genus.Howardella.id.2000	Weighted median	20	0.00120632	0.0414335	0.976773	-0.0800034	0.0824161	1.00121	0.923113	1.08591
genus.ChristensenellaceaeR.7group.id.11283	Simple mode	20	0.00106526	0.038879	0.978427	-0.0751375	0.0772681	1.00107	0.927616	1.08033
family.unknownfamily.id.1000005471	Weighted median	20	0.00064347	0.024921	0.979401	-0.0482016	0.0494886	1.00064	0.952942	1.05073
genus.unknowngenus.id.1000005472	Weighted median	20	0.00064347	0.0253442	0.979744	-0.0490311	0.050318	1.00064	0.952152	1.05161
order.MollicutesRF9.id.11579	Weighted median	20	0.00064347	0.026407	0.98056	-0.0511143	0.0524013	1.00064	0.95017	1.0538
genus.Peptococcus.id.2037	Weighted mode	20	-0.000810145	0.033234	0.980806	-0.0659489	0.0643286	0.99919	0.936179	1.06644
family.Victivallaceae.id.2255	MR Egger	20	0.00140393	0.062767	0.982401	-0.121619	0.124427	1.0014	0.885485	1.1325
genus..Eubacteriumcoprostanoligenesgroup.id.11375	Simple mode	21	-0.000670906	0.0300494	0.982409	-0.0595678	0.058226	0.999329	0.942172	1.05995
genus.Victivallis.id.2256	Inverse variance weighted	17	-0.000672857	0.0325428	0.983504	-0.0644567	0.063111	0.999327	0.937577	1.06515
genus.ChristensenellaceaeR.7group.id.11283	Weighted median	20	-0.000432619	0.0212744	0.983776	-0.0421305	0.0412652	0.999567	0.958745	1.04213
genus.LachnospiraceaeUCG001.id.11321	Simple mode	20	-0.0009149	0.0452432	0.984077	-0.0895916	0.0877618	0.999086	0.914305	1.09173
class.Lentisphaeria.id.2250	Weighted median	20	0.000646033	0.0366968	0.985954	-0.0712797	0.0725717	1.00065	0.931201	1.07527
order.Victivallales.id.2254	Weighted median	20	0.000646033	0.0367301	0.985967	-0.0713449	0.072637	1.00065	0.931141	1.07534
genus..Eubacteriumeligensgroup.id.14372	MR Egger	20	-0.000669951	0.0401479	0.98687	-0.0793598	0.0780199	0.99933	0.923708	1.08114
genus..Ruminococcusgnavusgroup.id.14376	Simple mode	20	0.0013139	0.0823659	0.987439	-0.160123	0.162751	1.00131	0.852039	1.17674
genus.Desulfovibrio.id.3173	Weighted median	20	-0.000387202	0.0254201	0.987847	-0.0502107	0.0494363	0.999613	0.951029	1.05068
genus.Hungatella.id.11306	Weighted median	20	0.000552828	0.0399309	0.988954	-0.0777117	0.0788174	1.00055	0.925231	1.08201
genus.LachnospiraceaeNK4A136group.id.11319	Weighted mode	20	0.000256063	0.0206132	0.990218	-0.0401458	0.0406579	1.00026	0.960649	1.0415
genus..Ruminococcustorquesgroup.id.14377	Simple mode	21	-0.000396805	0.0326415	0.990421	-0.0643741	0.0635805	0.999603	0.937654	1.06565
order.Desulfovibrionales.id.3156	Weighted mode	20	-0.000275974	0.0239432	0.990924	-0.0472047	0.0466527	0.999724	0.953892	1.04776
genus.Coprococcus3.id.11303	Inverse variance weighted	20	-0.000190476	0.0167822	0.990944	-0.0330836	0.0327027	0.99981	0.967458	1.03324
genus.RuminococcaceaeUCG014.id.11371	Weighted mode	20	-0.000255577	0.023077	0.991279	-0.0454864	0.0449753	0.999744	0.955533	1.046
genus.Romboutsia.id.11347	Weighted mode	20	0.000216413	0.0238415	0.992852	-0.046513	0.0469458	1.00022	0.954552	1.04807
genus.Veillonella.id.2198	MR Egger	20	-0.00046412	0.0528617	0.993091	-0.104073	0.103145	0.999536	0.901159	1.10865
phylum.Lentisphaerae.id.2238	Weighted mode	20	0.00028806	0.0372767	0.993915	-0.0727742	0.0733503	1.00029	0.929811	1.07611
genus.Coprococcus2.id.11302	Simple mode	20	-0.00031643	0.0451892	0.994486	-0.0888873	0.0882545	0.999684	0.914949	1.09227
genus.Sellimonas.id.14369	Inverse variance weighted	19	0.000199553	0.0319369	0.995015	-0.0623968	0.0627959	1.0002	0.93951	1.06481
genus.Roseburia.id.2012	Simple mode	21	0.000191756	0.0310497	0.995134	-0.0606657	0.0610492	1.00019	0.941138	1.06295
genus.Intestinimonas.id.2062	Weighted mode	20	0.000129229	0.0250834	0.995943	-0.0490342	0.0492927	1.00013	0.952149	1.05053
genus.RuminococcaceaeUCG009.id.11366	MR Egger	20	-0.00023396	0.0456117	0.995964	-0.089633	0.0891651	0.999766	0.914267	1.09326
genus.Methanobrevibacter.id.123	Simple mode	19	-0.000254273	0.0636569	0.996857	-0.125022	0.124513	0.999746	0.882478	1.1326
class.Alphaproteobacteria.id.2379	Weighted median	20	-5.86488e-05	0.0241508	0.998062	-0.0473943	0.047277	0.999941	0.953711	1.04841
genus.Bilophila.id.3170	Simple mode	20	2.5133e-05	0.0482328	0.99959	-0.0945111	0.0945614	1.00003	0.909818	1.09918

### Sheet: Table S8
Table S8. Thyroid cancer on bacteria metabolism pathways.
outcome	method	nsnp	b	se	pval	lo_ci	up_ci	or	or_lci95	or_uci95
PWY.5005..biotin.biosynthesis.II	Weighted median	12	-0.113447	0.0367901	0.00204487	-0.185556	-0.0413387	0.892751	0.830642	0.959504
PWY.5005..biotin.biosynthesis.II	Weighted mode	12	-0.109128	0.0375981	0.0143811	-0.18282	-0.0354356	0.896616	0.832918	0.965185
PWY.6471..peptidoglycan.biosynthesis.IV..Enterococcus.faecium.	Weighted median	15	-0.15857	0.068598	0.0208006	-0.293022	-0.024118	0.853363	0.746006	0.97617
PWY.7234..inosine.5..phosphate.biosynthesis.III	Weighted median	15	0.064265	0.0279695	0.0215797	0.00944487	0.119085	1.06637	1.00949	1.12647
PWY.7234..inosine.5..phosphate.biosynthesis.III	MR Egger	15	0.122536	0.0479298	0.0238939	0.0285932	0.216478	1.13036	1.02901	1.2417
AST.PWY..L.arginine.degradation.II..AST.pathway.	Weighted median	15	-0.128019	0.0576226	0.0263051	-0.240959	-0.0150785	0.879837	0.785874	0.985035
PWY.5100..pyruvate.fermentation.to.acetate.and.lactate.II	Inverse variance weighted	15	-0.0464876	0.0213713	0.0296125	-0.0883753	-0.00459986	0.954576	0.915417	0.995411
POLYAMINSYN3.PWY..superpathway.of.polyamine.biosynthesis.II	MR Egger	15	-0.169272	0.0701385	0.0312898	-0.306744	-0.0318008	0.844279	0.735839	0.9687
PWY.6123..inosine.5..phosphate.biosynthesis.I	Weighted median	15	0.0575749	0.0270242	0.033131	0.00460742	0.110542	1.05926	1.00462	1.11688
PWY.7234..inosine.5..phosphate.biosynthesis.III	Weighted mode	15	0.0685637	0.0292172	0.0341783	0.011298	0.125829	1.07097	1.01136	1.13409
COA.PWY..coenzyme.A.biosynthesis.I	Weighted median	10	0.0683023	0.0323561	0.034776	0.00488439	0.13172	1.07069	1.0049	1.14079
AST.PWY..L.arginine.degradation.II..AST.pathway.	Weighted mode	15	-0.150941	0.0648791	0.0355177	-0.278104	-0.0237779	0.859898	0.757218	0.976503
FERMENTATION.PWY..mixed.acid.fermentation	Weighted mode	15	-0.0910867	0.0399543	0.0388092	-0.169397	-0.0127762	0.912939	0.844174	0.987305
GLUCOSE1PMETAB.PWY..glucose.and.glucose.1.phosphate.degradation	Weighted median	9	-0.0912519	0.0446714	0.0410785	-0.178808	-0.00369596	0.912788	0.836267	0.996311
PWY.6123..inosine.5..phosphate.biosynthesis.I	MR Egger	15	0.107054	0.0479999	0.0439776	0.0129738	0.201133	1.11299	1.01306	1.22279
COA.PWY..coenzyme.A.biosynthesis.I	MR Egger	10	0.125909	0.0527796	0.0441606	0.022461	0.229357	1.13418	1.02272	1.25779
PWY.2941..L.lysine.biosynthesis.II	Weighted median	15	0.0566066	0.0283182	0.0456136	0.00110303	0.11211	1.05824	1.0011	1.11864
PWY_GLYCOLYSIS..glycolysis.I..from.glucose.6.phosphate.	Inverse variance weighted	15	0.0424569	0.0213388	0.0466283	0.000632926	0.0842809	1.04337	1.00063	1.08793
ANAGLYCOLYSIS.PWY..glycolysis.III..from.glucose.	Weighted mode	15	0.0695082	0.0318807	0.0467979	0.00702216	0.131994	1.07198	1.00705	1.1411
ASPASN.PWY..superpathway.of.L.aspartate.and.L.asparagine.biosynthesis	MR Egger	15	0.131123	0.0602577	0.0485867	0.0130179	0.249228	1.14011	1.0131	1.28303
PWY.5121..superpathway.of.geranylgeranyl.diphosphate.biosynthesis.II..via.MEP.	Inverse variance weighted	15	-0.045066	0.0233178	0.0532749	-0.090769	0.000636914	0.955934	0.913229	1.00064
COLANSYN.PWY..colanic.acid.building.blocks.biosynthesis	Inverse variance weighted	9	0.0553986	0.0288187	0.054566	-0.00108601	0.111883	1.05696	0.998915	1.11838
ASPASN.PWY..superpathway.of.L.aspartate.and.L.asparagine.biosynthesis	Weighted mode	15	0.0604024	0.0288498	0.0549713	0.00385681	0.116948	1.06226	1.00386	1.12406
PWY.6545..pyrimidine.deoxyribonucleotides.de.novo.biosynthesis.III	Weighted mode	15	-0.0571715	0.0274963	0.0564571	-0.111064	-0.00327873	0.944432	0.894881	0.996727
PWY.6123..inosine.5..phosphate.biosynthesis.I	Weighted mode	15	0.0564224	0.0272443	0.0573235	0.0030236	0.109821	1.05804	1.00303	1.11608
PANTOSYN.PWY..pantothenate.and.coenzyme.A.biosynthesis.I	Weighted mode	12	0.0685921	0.0327228	0.0599982	0.0044554	0.132729	1.071	1.00447	1.14194
HISDEG.PWY..L.histidine.degradation.I	Inverse variance weighted	15	-0.0395965	0.0213429	0.0635595	-0.0814286	0.00223551	0.961177	0.921799	1.00224
PWY.6263..superpathway.of.menaquinol.8.biosynthesis.II	Weighted mode	15	0.124545	0.0618643	0.0637339	0.00329127	0.245799	1.13263	1.0033	1.27864
POLYAMINSYN3.PWY..superpathway.of.polyamine.biosynthesis.II	Inverse variance weighted	15	-0.0611403	0.0331344	0.0650055	-0.126084	0.00380315	0.940691	0.881541	1.00381
PWY.5101..L.isoleucine.biosynthesis.II	MR Egger	15	0.097648	0.0484745	0.0651347	0.002638	0.192658	1.10257	1.00264	1.21247
PWY.7209..superpathway.of.pyrimidine.ribonucleosides.degradation	Simple mode	15	-0.131911	0.0662111	0.0662128	-0.261685	-0.00213724	0.876419	0.769754	0.997865
COA.PWY..coenzyme.A.biosynthesis.I	Weighted mode	10	0.0698521	0.0336766	0.0678999	0.00384602	0.135858	1.07235	1.00385	1.14552
PANTOSYN.PWY..pantothenate.and.coenzyme.A.biosynthesis.I	MR Egger	12	0.105344	0.0515031	0.0680302	0.00439826	0.20629	1.11109	1.00441	1.22911
PWY.7323..superpathway.of.GDP.mannose.derived.O.antigen.building.blocks.biosynthesis	Weighted mode	15	0.0610765	0.0309126	0.0682293	0.000487808	0.121665	1.06298	1.00049	1.12938
GLUCOSE1PMETAB.PWY..glucose.and.glucose.1.phosphate.degradation	Weighted mode	9	-0.0896857	0.0429412	0.0701739	-0.17385	-0.00552097	0.914219	0.840423	0.994494
ASPASN.PWY..superpathway.of.L.aspartate.and.L.asparagine.biosynthesis	Simple mode	15	-0.16412	0.0837341	0.0702091	-0.328239	-7.47558e-07	0.84864	0.720191	0.999999
PWY.6471..peptidoglycan.biosynthesis.IV..Enterococcus.faecium.	Weighted mode	15	-0.146483	0.0755051	0.0727914	-0.294472	0.00150743	0.863741	0.744924	1.00151
PPGPPMET.PWY..ppGpp.biosynthesis	Weighted median	15	-0.0617373	0.0345533	0.0739818	-0.129462	0.00598719	0.94013	0.878568	1.00601
PWY.6545..pyrimidine.deoxyribonucleotides.de.novo.biosynthesis.III	Weighted median	15	-0.0517222	0.0293071	0.0775919	-0.109164	0.00571979	0.949593	0.896583	1.00574
PWY.7197..pyrimidine.deoxyribonucleotide.phosphorylation	Weighted mode	15	-0.0654968	0.0344375	0.0779612	-0.132994	0.00200058	0.936602	0.87547	1.002
HOMOSER.METSYN.PWY..L.methionine.biosynthesis.I	Weighted median	15	-0.0536371	0.030522	0.0788618	-0.11346	0.00618593	0.947776	0.89274	1.00621
PWY.7323..superpathway.of.GDP.mannose.derived.O.antigen.building.blocks.biosynthesis	Weighted median	15	0.052632	0.0299946	0.0793077	-0.00615736	0.111421	1.05404	0.993862	1.11787
ILEUSYN.PWY..L.isoleucine.biosynthesis.I..from.threonine.	Weighted median	15	0.0521571	0.0298738	0.0808256	-0.00639551	0.11071	1.05354	0.993625	1.11707
PWY.7400..L.arginine.biosynthesis.IV..archaebacteria.	Weighted median	15	-0.0534139	0.030625	0.0811375	-0.113439	0.00661121	0.947988	0.892759	1.00663
GLUCONEO.PWY..gluconeogenesis.I	MR Egger	12	-0.100862	0.0521999	0.0821323	-0.203173	0.00145017	0.904058	0.816137	1.00145
PWY.6703..preQ0.biosynthesis	Inverse variance weighted	15	0.0369182	0.0212745	0.0826825	-0.00477975	0.0786162	1.03761	0.995232	1.08179
COLANSYN.PWY..colanic.acid.building.blocks.biosynthesis	Simple mode	9	0.132943	0.0678446	0.0857211	-3.22872e-05	0.265919	1.14219	0.999968	1.30463
PWY.2941..L.lysine.biosynthesis.II	Weighted mode	15	0.0587438	0.0318634	0.0865075	-0.00370852	0.121196	1.0605	0.996298	1.12885
PWY.2941..L.lysine.biosynthesis.II	Inverse variance weighted	15	0.0362658	0.0212592	0.0880286	-0.00540218	0.0779338	1.03693	0.994612	1.08105
PWY.5973..cis.vaccenate.biosynthesis	Weighted mode	15	0.0592517	0.0323132	0.0880464	-0.00408216	0.122585	1.06104	0.995926	1.13042
POLYAMINSYN3.PWY..superpathway.of.polyamine.biosynthesis.II	Weighted median	15	-0.0622998	0.0367916	0.0903949	-0.134411	0.00981163	0.939601	0.87423	1.00986
PRPP.PWY..superpathway.of.histidine..purine..and.pyrimidine.biosynthesis	Weighted median	15	-0.049847	0.0294496	0.0905281	-0.107568	0.00787427	0.951375	0.898015	1.00791
PWY.6125..superpathway.of.guanosine.nucleotides.de.novo.biosynthesis.II	Weighted mode	15	-0.0569683	0.0318122	0.0949697	-0.11932	0.00538361	0.944624	0.887524	1.0054
PWY.7371..1.4.dihydroxy.6.naphthoate.biosynthesis.II	MR Egger	15	-0.0939755	0.0522161	0.0951415	-0.196319	0.00836806	0.910305	0.82175	1.0084
ANAGLYCOLYSIS.PWY..glycolysis.III..from.glucose.	MR Egger	15	0.103031	0.057349	0.0956662	-0.00937266	0.215436	1.10853	0.990671	1.2404
PWY.6703..preQ0.biosynthesis	Weighted mode	15	0.0520542	0.029348	0.097859	-0.00546801	0.109576	1.05343	0.994547	1.11581
PWY.5101..L.isoleucine.biosynthesis.II	Weighted median	15	0.0472795	0.0285973	0.0982733	-0.00877129	0.10333	1.04842	0.991267	1.10886
PWY.6703..preQ0.biosynthesis	Weighted median	15	0.0481742	0.0292531	0.0995977	-0.00916186	0.10551	1.04935	0.99088	1.11128
PWY.6125..superpathway.of.guanosine.nucleotides.de.novo.biosynthesis.II	Weighted median	15	-0.0518453	0.0315656	0.100494	-0.113714	0.0100233	0.949476	0.892513	1.01007
P105.PWY..TCA.cycle.IV..2.oxoglutarate.decarboxylase.	Weighted median	15	-0.0832672	0.0508159	0.101296	-0.182866	0.016332	0.920105	0.832879	1.01647
PWY.5345..superpathway.of.L.methionine.biosynthesis..by.sulfhydrylation.	Weighted median	15	-0.0484708	0.0298426	0.10433	-0.106962	0.0100207	0.952685	0.89856	1.01007
HOMOSER.METSYN.PWY..L.methionine.biosynthesis.I	Inverse variance weighted	15	-0.0348452	0.0214762	0.104696	-0.0769386	0.00724815	0.965755	0.925947	1.00727
PWY.5104..L.isoleucine.biosynthesis.IV	Weighted median	15	0.0479192	0.0295354	0.10471	-0.00997013	0.105809	1.04909	0.990079	1.11161
SULFATE.CYS.PWY..superpathway.of.sulfate.assimilation.and.cysteine.biosynthesis	Weighted median	15	-0.0492064	0.0303935	0.105452	-0.108778	0.0103649	0.951985	0.89693	1.01042
PWY.6471..peptidoglycan.biosynthesis.IV..Enterococcus.faecium.	MR Egger	15	-0.211216	0.122269	0.107749	-0.450864	0.0284317	0.809599	0.637077	1.02884
GALACT.GLUCUROCAT.PWY..superpathway.of.hexuronide.and.hexuronate.degradation	MR Egger	15	0.0831805	0.0483026	0.108747	-0.0114926	0.177854	1.08674	0.988573	1.19465
ILEUSYN.PWY..L.isoleucine.biosynthesis.I..from.threonine.	Weighted mode	15	0.0501202	0.0292666	0.108847	-0.00724234	0.107483	1.0514	0.992784	1.11347
PWY.6545..pyrimidine.deoxyribonucleotides.de.novo.biosynthesis.III	MR Egger	15	-0.0958084	0.0557091	0.109171	-0.204998	0.0133815	0.908638	0.814649	1.01347
SO4ASSIM.PWY..sulfate.reduction.I..assimilatory.	Weighted median	15	-0.0505744	0.0315951	0.109442	-0.112501	0.011352	0.950683	0.893597	1.01142
HOMOSER.METSYN.PWY..L.methionine.biosynthesis.I	Weighted mode	15	-0.0570337	0.0334357	0.110127	-0.122568	0.00850027	0.944562	0.884646	1.00854
PWY.7197..pyrimidine.deoxyribonucleotide.phosphorylation	Weighted median	15	-0.0486609	0.0306555	0.112435	-0.108746	0.0114239	0.952504	0.896958	1.01149
SER.GLYSYN.PWY..superpathway.of.L.serine.and.glycine.biosynthesis.I	Inverse variance weighted	15	-0.0366468	0.0231912	0.114059	-0.0821015	0.00880783	0.964017	0.921178	1.00885
PWY.5913..TCA.cycle.VI..obligate.autotrophs.	Weighted mode	15	-0.0779174	0.046482	0.11586	-0.169022	0.0131873	0.925041	0.84449	1.01327
GLUCARDEG.PWY..D.glucarate.degradation.I	MR Egger	7	0.524274	0.278303	0.118295	-0.0212005	1.06975	1.68923	0.979023	2.91465
PWY.5941..glycogen.degradation.II..eukaryotic.	Weighted median	15	0.0536982	0.0346985	0.121728	-0.014311	0.121707	1.05517	0.985791	1.12942
PWY.5941..glycogen.degradation.II..eukaryotic.	Weighted mode	15	0.0635106	0.0387027	0.123066	-0.0123466	0.139368	1.06557	0.987729	1.14955
PANTOSYN.PWY..pantothenate.and.coenzyme.A.biosynthesis.I	Weighted median	12	0.0475418	0.0310379	0.125589	-0.0132926	0.108376	1.04869	0.986795	1.11447
TRNA.CHARGING.PWY..tRNA.charging	Inverse variance weighted	15	-0.0338731	0.0221525	0.126243	-0.0772919	0.0095458	0.966694	0.92562	1.00959
PANTOSYN.PWY..pantothenate.and.coenzyme.A.biosynthesis.I	Inverse variance weighted	12	0.033923	0.0221991	0.126482	-0.0095873	0.0774333	1.0345	0.990459	1.08051
PWY.5173..superpathway.of.acetyl.CoA.biosynthesis	Weighted median	15	-0.0694226	0.0454732	0.126843	-0.15855	0.0197049	0.932932	0.85338	1.0199
HEMESYN2.PWY..heme.biosynthesis.II..anaerobic.	Inverse variance weighted	15	0.0343265	0.0226778	0.130112	-0.010122	0.078775	1.03492	0.989929	1.08196
GLUCOSE1PMETAB.PWY..glucose.and.glucose.1.phosphate.degradation	MR Egger	9	-0.135714	0.0793694	0.131027	-0.291278	0.0198497	0.873092	0.747308	1.02005
PWY.6317..galactose.degradation.I..Leloir.pathway.	MR Egger	15	0.0847063	0.0527704	0.13246	-0.0187237	0.188136	1.0884	0.981451	1.207
GLUCOSE1PMETAB.PWY..glucose.and.glucose.1.phosphate.degradation	Inverse variance weighted	9	-0.0569006	0.0378847	0.133113	-0.131155	0.0173535	0.944688	0.877082	1.0175
PWY.6823..molybdenum.cofactor.biosynthesis	Weighted mode	15	-0.129963	0.0816347	0.133703	-0.289968	0.0300406	0.878127	0.748288	1.0305
PWY.5791..1.4.dihydroxy.2.naphthoate.biosynthesis.II..plants.	Weighted mode	15	-0.0777997	0.0489069	0.133982	-0.173657	0.0180579	0.92515	0.840585	1.01822
PWY.6901..superpathway.of.glucose.and.xylose.degradation	Weighted mode	15	-0.0575698	0.0362328	0.134408	-0.128586	0.0134465	0.944056	0.879338	1.01354
PWY.5104..L.isoleucine.biosynthesis.IV	Weighted mode	15	0.0485706	0.0310773	0.140394	-0.012341	0.109482	1.04977	0.987735	1.1157
HEXITOLDEGSUPER.PWY..superpathway.of.hexitol.degradation..bacteria.	Inverse variance weighted	15	0.0368809	0.0250966	0.141681	-0.0123084	0.0860702	1.03757	0.987767	1.08988
PWY.7211..superpathway.of.pyrimidine.deoxyribonucleotides.de.novo.biosynthesis	Simple mode	15	-0.11181	0.0718961	0.142217	-0.252727	0.0291061	0.894214	0.77668	1.02953
PWY.5005..biotin.biosynthesis.II	Inverse variance weighted	12	-0.0553866	0.0377526	0.142351	-0.129382	0.0186085	0.946119	0.878639	1.01878
PWY_ARG.POLYAMINE.SYN..superpathway.of.arginine.and.polyamine.biosynthesis	Weighted median	15	-0.0440392	0.0301396	0.143968	-0.103113	0.0150344	0.956916	0.902025	1.01515
X1CMET2.PWY..N10.formyl.tetrahydrofolate.biosynthesis	Inverse variance weighted	15	0.0327123	0.0224881	0.145767	-0.0113645	0.076789	1.03325	0.9887	1.07981
GLUCONEO.PWY..gluconeogenesis.I	Weighted mode	12	-0.0509134	0.0325871	0.146491	-0.114784	0.0129573	0.950361	0.891559	1.01304
PWY.7234..inosine.5..phosphate.biosynthesis.III	Inverse variance weighted	15	0.0326397	0.0225164	0.147171	-0.0114924	0.0767718	1.03318	0.988573	1.0798
PWY.5345..superpathway.of.L.methionine.biosynthesis..by.sulfhydrylation.	Inverse variance weighted	15	-0.0355745	0.0246909	0.149643	-0.0839687	0.0128197	0.965051	0.91946	1.0129
FERMENTATION.PWY..mixed.acid.fermentation	MR Egger	15	-0.0866629	0.0568592	0.151419	-0.198107	0.0247812	0.916986	0.820282	1.02509
DTDPRHAMSYN.PWY..dTDP.L.rhamnose.biosynthesis.I	MR Egger	15	0.0722908	0.0475004	0.151981	-0.02081	0.165392	1.07497	0.979405	1.17986
PWY_GLYCOLYSIS..glycolysis.I..from.glucose.6.phosphate.	Simple mode	15	0.0811877	0.0539671	0.154703	-0.0245877	0.186963	1.08457	0.975712	1.20558
PWY.7323..superpathway.of.GDP.mannose.derived.O.antigen.building.blocks.biosynthesis	Inverse variance weighted	15	0.0384955	0.0270561	0.154793	-0.0145345	0.0915256	1.03925	0.985571	1.09584
PWY.4242..pantothenate.and.coenzyme.A.biosynthesis.III	Weighted median	15	0.0394391	0.0277357	0.155037	-0.0149229	0.093801	1.04023	0.985188	1.09834
P164.PWY..purine.nucleobases.degradation.I..anaerobic.	Inverse variance weighted	15	0.0443782	0.0313395	0.156762	-0.0170472	0.105803	1.04538	0.983097	1.1116
PWY.5101..L.isoleucine.biosynthesis.II	Inverse variance weighted	15	0.030313	0.0214537	0.15767	-0.0117362	0.0723623	1.03078	0.988332	1.07504
PPGPPMET.PWY..ppGpp.biosynthesis	Weighted mode	15	-0.0542499	0.0364373	0.158704	-0.125667	0.0171673	0.947195	0.881908	1.01732
PWY.6590..superpathway.of.Clostridium.acetobutylicum.acidogenic.fermentation	Weighted median	15	0.0399673	0.0284124	0.159521	-0.015721	0.0956556	1.04078	0.984402	1.10038
PWY.7199..pyrimidine.deoxyribonucleosides.salvage	Inverse variance weighted	15	-0.0332039	0.0236155	0.159718	-0.0794903	0.0130825	0.967341	0.923587	1.01317
X1CMET2.PWY..N10.formyl.tetrahydrofolate.biosynthesis	Simple mode	15	0.0614997	0.0414599	0.160142	-0.0197618	0.142761	1.06343	0.980432	1.15345
PWY.7400..L.arginine.biosynthesis.IV..archaebacteria.	Weighted mode	15	-0.0526498	0.0355153	0.160377	-0.12226	0.0169602	0.948712	0.884918	1.0171
ASPASN.PWY..superpathway.of.L.aspartate.and.L.asparagine.biosynthesis	Weighted median	15	0.0411483	0.0293337	0.160687	-0.0163458	0.0986424	1.04201	0.983787	1.10367
PWY.5667..CDP.diacylglycerol.biosynthesis.I	Inverse variance weighted	15	-0.0293984	0.0209976	0.161489	-0.0705537	0.011757	0.97103	0.931878	1.01183
PWY.7323..superpathway.of.GDP.mannose.derived.O.antigen.building.blocks.biosynthesis	MR Egger	15	0.0907827	0.0613712	0.162896	-0.0295048	0.21107	1.09503	0.970926	1.235
SO4ASSIM.PWY..sulfate.reduction.I..assimilatory.	Weighted mode	15	-0.05165	0.0352967	0.165471	-0.120831	0.0175315	0.949661	0.886183	1.01769
PWY.724..superpathway.of.L.lysine..L.threonine.and.L.methionine.biosynthesis.II	Weighted mode	15	0.0493097	0.0337342	0.165902	-0.0168094	0.115429	1.05055	0.983331	1.12235
COBALSYN.PWY..adenosylcobalamin.salvage.from.cobinamide.I	Weighted median	15	0.0396191	0.0289267	0.1708	-0.0170772	0.0963154	1.04041	0.983068	1.10111
POLYAMINSYN3.PWY..superpathway.of.polyamine.biosynthesis.II	Weighted mode	15	-0.0590717	0.040978	0.171423	-0.139389	0.0212451	0.942639	0.86989	1.02147
P441.PWY..superpathway.of.N.acetylneuraminate.degradation	Simple mode	15	0.0827984	0.057683	0.173136	-0.0302604	0.195857	1.08632	0.970193	1.21635
PWY_ARG.POLYAMINE.SYN..superpathway.of.arginine.and.polyamine.biosynthesis	Weighted mode	15	-0.043232	0.030325	0.175892	-0.102669	0.0162051	0.957689	0.902426	1.01634
PWY0.781..aspartate.superpathway	Inverse variance weighted	15	-0.0361447	0.0267344	0.176379	-0.0885442	0.0162548	0.964501	0.915263	1.01639
SULFATE.CYS.PWY..superpathway.of.sulfate.assimilation.and.cysteine.biosynthesis	Weighted mode	15	-0.0456269	0.0320501	0.176463	-0.108445	0.0171913	0.955398	0.897228	1.01734
X1CMET2.PWY..N10.formyl.tetrahydrofolate.biosynthesis	Weighted mode	15	0.0424228	0.0299924	0.179083	-0.0163623	0.101208	1.04334	0.983771	1.10651
PRPP.PWY..superpathway.of.histidine..purine..and.pyrimidine.biosynthesis	Simple mode	15	0.0904713	0.0640062	0.179364	-0.0349809	0.215924	1.09469	0.965624	1.24101
HEMESYN2.PWY..heme.biosynthesis.II..anaerobic.	Weighted median	15	0.0390682	0.0292636	0.181862	-0.0182885	0.0964248	1.03984	0.981878	1.10123
COLANSYN.PWY..colanic.acid.building.blocks.biosynthesis	Weighted median	9	0.0444736	0.0334277	0.183373	-0.0210447	0.109992	1.04548	0.979175	1.11627
PPGPPMET.PWY..ppGpp.biosynthesis	Simple mode	15	-0.079787	0.0572208	0.18494	-0.19194	0.0323657	0.923313	0.825357	1.0329
PWY.6897..thiamin.salvage.II	Weighted median	15	0.0396733	0.0299591	0.185421	-0.0190466	0.0983932	1.04047	0.981134	1.1034
PWY.6608..guanosine.nucleotides.degradation.III	Simple mode	15	-0.0797373	0.0573073	0.18582	-0.19206	0.032585	0.923359	0.825258	1.03312
PWY66.422..D.galactose.degradation.V..Leloir.pathway.	MR Egger	15	0.0758059	0.0542933	0.186031	-0.0306089	0.182221	1.07875	0.969855	1.19988
PWY_GLYOXYLATE.BYPASS..glyoxylate.cycle	Weighted median	15	-0.051505	0.0390148	0.186788	-0.127974	0.0249639	0.949799	0.879876	1.02528
HEMESYN2.PWY..heme.biosynthesis.II..anaerobic.	MR Egger	15	0.0721507	0.0518725	0.187598	-0.0295194	0.173821	1.07482	0.970912	1.18984
PWY.5676..acetyl.CoA.fermentation.to.butanoate.II	MR Egger	15	0.0675258	0.0487865	0.189627	-0.0280957	0.163147	1.06986	0.972295	1.17721
PWY.6897..thiamin.salvage.II	Weighted mode	15	0.0483427	0.0352202	0.191471	-0.0206889	0.117374	1.04953	0.979524	1.12454
PWY.5173..superpathway.of.acetyl.CoA.biosynthesis	Weighted mode	15	-0.0663403	0.0484262	0.192281	-0.161256	0.028575	0.935812	0.851075	1.02899
PWY.7197..pyrimidine.deoxyribonucleotide.phosphorylation	Simple mode	15	0.142673	0.104564	0.193954	-0.0622718	0.347618	1.15335	0.939628	1.41569
PWY.5659..GDP.mannose.biosynthesis	MR Egger	15	0.0649595	0.0474865	0.194507	-0.0281141	0.158033	1.06712	0.972277	1.1712
PWY_HEME.BIOSYNTHESIS.II..heme.biosynthesis.I..aerobic.	Weighted mode	15	0.0495201	0.0363871	0.195043	-0.0217985	0.120839	1.05077	0.978437	1.12844
ANAEROFRUCAT.PWY..homolactic.fermentation	Simple mode	15	0.0774268	0.0570194	0.195978	-0.0343311	0.189185	1.0805	0.966252	1.20826
PWY.6545..pyrimidine.deoxyribonucleotides.de.novo.biosynthesis.III	Inverse variance weighted	15	-0.032461	0.025185	0.197432	-0.0818236	0.0169016	0.96806	0.921434	1.01705
PWY0.845..superpathway.of.pyridoxal.5..phosphate.biosynthesis.and.salvage	Inverse variance weighted	15	0.0274975	0.0214493	0.19985	-0.0145431	0.0695381	1.02788	0.985562	1.07201
PWY0.1296..purine.ribonucleosides.degradation	Weighted mode	15	-0.0410681	0.0305273	0.199918	-0.100902	0.0187654	0.959764	0.904022	1.01894
PWY.5920..superpathway.of.heme.biosynthesis.from.glycine	MR Egger	15	0.137897	0.102998	0.203567	-0.0639788	0.339773	1.14786	0.938025	1.40463
PYRIDOXSYN.PWY..pyridoxal.5..phosphate.biosynthesis.I	Inverse variance weighted	15	0.0272693	0.0214764	0.20418	-0.0148244	0.069363	1.02764	0.985285	1.07183
PWY.6263..superpathway.of.menaquinol.8.biosynthesis.II	Weighted median	15	0.0721998	0.0569564	0.204929	-0.0394348	0.183834	1.07487	0.961333	1.20182
PWY.6125..superpathway.of.guanosine.nucleotides.de.novo.biosynthesis.II	Simple mode	15	0.122052	0.092194	0.206759	-0.058648	0.302753	1.12981	0.943039	1.35358
PWY0.1296..purine.ribonucleosides.degradation	Inverse variance weighted	15	-0.0268165	0.0212912	0.207844	-0.0685472	0.0149141	0.97354	0.933749	1.01503
PWY.7197..pyrimidine.deoxyribonucleotide.phosphorylation	MR Egger	15	-0.0878644	0.0663824	0.208438	-0.217974	0.0422451	0.915885	0.804146	1.04315
KETOGLUCONMET.PWY..ketogluconate.metabolism	Weighted mode	15	-0.0863077	0.0654967	0.208748	-0.214681	0.0420658	0.917312	0.806799	1.04296
PWY.5088..L.glutamate.degradation.VIII..to.propanoate.	MR Egger	15	0.132655	0.10056	0.209879	-0.0644427	0.329752	1.14186	0.93759	1.39062
PWY.6317..galactose.degradation.I..Leloir.pathway.	Weighted mode	15	0.0407154	0.0309897	0.210024	-0.0200244	0.101455	1.04156	0.980175	1.10678
PWY.5973..cis.vaccenate.biosynthesis	Inverse variance weighted	15	0.0286308	0.0228641	0.210491	-0.0161828	0.0734444	1.02904	0.983947	1.07621
PWY0.1296..purine.ribonucleosides.degradation	MR Egger	15	-0.0632243	0.0481077	0.211488	-0.157515	0.0310668	0.938733	0.854264	1.03155
COBALSYN.PWY..adenosylcobalamin.salvage.from.cobinamide.I	Weighted mode	15	0.0406934	0.0310801	0.211512	-0.0202235	0.10161	1.04153	0.97998	1.10695
PWY.1269..CMP.3.deoxy.D.manno.octulosonate.biosynthesis.I	Inverse variance weighted	13	0.0289253	0.0231619	0.211726	-0.016472	0.0743225	1.02935	0.983663	1.07715
PWY_ARG.POLYAMINE.SYN..superpathway.of.arginine.and.polyamine.biosynthesis	MR Egger	15	-0.0736307	0.0561317	0.212299	-0.183649	0.0363876	0.929015	0.832228	1.03706
NONMEVIPP.PWY..methylerythritol.phosphate.pathway.I	MR Egger	15	-0.067912	0.051952	0.213792	-0.169738	0.0339139	0.934343	0.843886	1.0345
PWY.5101..L.isoleucine.biosynthesis.II	Weighted mode	15	0.0414872	0.0318799	0.214145	-0.0209974	0.103972	1.04236	0.979222	1.10957
PWY.5667..CDP.diacylglycerol.biosynthesis.I	Weighted median	15	-0.0356198	0.0286946	0.214481	-0.0918612	0.0206217	0.965007	0.912232	1.02084
DENOVOPURINE2.PWY..superpathway.of.purine.nucleotides.de.novo.biosynthesis.II	Simple mode	15	-0.0622183	0.0478585	0.214582	-0.156021	0.0315843	0.939678	0.855541	1.03209
PWY.6590..superpathway.of.Clostridium.acetobutylicum.acidogenic.fermentation	Weighted mode	15	0.0407085	0.0313809	0.215519	-0.020798	0.102215	1.04155	0.979417	1.10762
PWY.6147..6.hydroxymethyl.dihydropterin.diphosphate.biosynthesis.I	Simple mode	15	0.0790002	0.0611346	0.2172	-0.0408237	0.198824	1.0822	0.959998	1.21997
HSERMETANA.PWY..L.methionine.biosynthesis.III	Simple mode	15	-0.0642673	0.0497635	0.217462	-0.161804	0.0332692	0.937754	0.850608	1.03383
PWY.6263..superpathway.of.menaquinol.8.biosynthesis.II	Simple mode	15	0.132612	0.102871	0.218251	-0.0690143	0.334238	1.14181	0.933313	1.39688
X1CMET2.PWY..N10.formyl.tetrahydrofolate.biosynthesis	Weighted median	15	0.0359654	0.0292849	0.219402	-0.0214331	0.0933638	1.03662	0.978795	1.09786
PWY0.1061..superpathway.of.L.alanine.biosynthesis	Simple mode	15	0.0998986	0.0778769	0.220402	-0.0527401	0.252537	1.10506	0.948626	1.28729
KETOGLUCONMET.PWY..ketogluconate.metabolism	Simple mode	15	-0.143881	0.112522	0.221799	-0.364424	0.0766632	0.865991	0.694596	1.07968
PWY.7187..pyrimidine.deoxyribonucleotides.de.novo.biosynthesis.II	Inverse variance weighted	15	-0.0261436	0.0214667	0.223274	-0.0682183	0.0159311	0.974195	0.934057	1.01606
PWY.7392..taxadiene.biosynthesis..engineered.	Inverse variance weighted	15	-0.0584583	0.0483444	0.226584	-0.153213	0.0362967	0.943218	0.857947	1.03696
GLUCOSE1PMETAB.PWY..glucose.and.glucose.1.phosphate.degradation	Simple mode	9	-0.0956372	0.0732805	0.228149	-0.239267	0.0479925	0.908794	0.787205	1.04916
CRNFORCAT.PWY..creatinine.degradation.I	Weighted mode	15	0.0516549	0.0409968	0.228277	-0.0286987	0.132009	1.05301	0.971709	1.14112
PWY.5838..superpathway.of.menaquinol.8.biosynthesis.I	Weighted mode	15	-0.0887777	0.0705193	0.228649	-0.226996	0.0494402	0.915049	0.796924	1.05068
PWY.6690..cinnamate.and.3.hydroxycinnamate.degradation.to.2.oxopent.4.enoate	Weighted mode	15	-0.086066	0.0685001	0.229519	-0.220326	0.0481942	0.917534	0.802257	1.04937
PWY.7392..taxadiene.biosynthesis..engineered.	Weighted median	15	-0.0644123	0.0537754	0.230995	-0.169812	0.0409876	0.937618	0.843823	1.04184
P164.PWY..purine.nucleobases.degradation.I..anaerobic.	Weighted mode	15	0.0554588	0.0443684	0.231805	-0.0315032	0.142421	1.05703	0.968988	1.15306
RHAMCAT.PWY..L.rhamnose.degradation.I	Inverse variance weighted	15	0.0255906	0.0214019	0.231806	-0.016357	0.0675383	1.02592	0.983776	1.06987
PWY.6507..4.deoxy.L.threo.hex.4.enopyranuronate.degradation	MR Egger	15	0.060427	0.0482099	0.23213	-0.0340645	0.154918	1.06229	0.966509	1.16756
PWY.5384..sucrose.degradation.IV..sucrose.phosphorylase.	Inverse variance weighted	15	0.0431723	0.0361355	0.232192	-0.0276534	0.113998	1.04412	0.972725	1.12075
GLUCARDEG.PWY..D.glucarate.degradation.I	Weighted median	7	0.105864	0.0886126	0.232211	-0.0678168	0.279545	1.11167	0.934432	1.32253
PWY.6125..superpathway.of.guanosine.nucleotides.de.novo.biosynthesis.II	MR Egger	15	-0.08785	0.0701362	0.232429	-0.225317	0.0496169	0.915898	0.798263	1.05087
PWY.4242..pantothenate.and.coenzyme.A.biosynthesis.III	Weighted mode	15	0.0372528	0.0298969	0.233197	-0.0213451	0.0958507	1.03796	0.978881	1.10059
TRNA.CHARGING.PWY..tRNA.charging	Weighted median	15	-0.033748	0.0283098	0.233223	-0.0892352	0.0217391	0.966815	0.91463	1.02198
HEXITOLDEGSUPER.PWY..superpathway.of.hexitol.degradation..bacteria.	Simple mode	15	0.0735271	0.0590991	0.233879	-0.0423072	0.189361	1.0763	0.958575	1.20848
PWY_HEME.BIOSYNTHESIS.II..heme.biosynthesis.I..aerobic.	Weighted median	15	0.0400157	0.0336948	0.234994	-0.0260261	0.106058	1.04083	0.97431	1.11189
PWY.5656..mannosylglycerate.biosynthesis.I	MR Egger	15	-0.140124	0.112875	0.236386	-0.361358	0.0811102	0.86925	0.696729	1.08449
TRNA.CHARGING.PWY..tRNA.charging	Weighted mode	15	-0.0375732	0.0304287	0.23723	-0.0972134	0.022067	0.963124	0.907362	1.02231
GALACTUROCAT.PWY..D.galacturonate.degradation.I	MR Egger	11	0.068946	0.0544755	0.237426	-0.0378261	0.175718	1.07138	0.96288	1.1921
PWY.5686..UMP.biosynthesis	Weighted median	15	0.0362488	0.0307113	0.237877	-0.0239453	0.096443	1.03691	0.976339	1.10125
PWY_GLYOXYLATE.BYPASS..glyoxylate.cycle	Weighted mode	15	-0.0532235	0.0432303	0.238545	-0.137955	0.0315079	0.948168	0.871138	1.03201
PWY.5005..biotin.biosynthesis.II	Simple mode	12	-0.080103	0.0644056	0.239453	-0.206338	0.046132	0.923021	0.813558	1.04721
PWY66.422..D.galactose.degradation.V..Leloir.pathway.	Weighted mode	15	0.0448143	0.0365852	0.240813	-0.0268927	0.116521	1.04583	0.973466	1.12358
PWY.6609..adenine.and.adenosine.salvage.III	Weighted median	15	0.0363539	0.0310014	0.240934	-0.0244087	0.0971166	1.03702	0.975887	1.10199
P164.PWY..purine.nucleobases.degradation.I..anaerobic.	Weighted median	15	0.049145	0.0419924	0.241868	-0.0331601	0.13145	1.05037	0.967384	1.14048
PWY0.1533..methylphosphonate.degradation.I	Weighted median	15	-0.0659665	0.0563812	0.241997	-0.176474	0.0445407	0.936162	0.838221	1.04555
PWY.6519..8.amino.7.oxononanoate.biosynthesis.I	Inverse variance weighted	15	-0.0306446	0.0261972	0.242094	-0.0819911	0.0207019	0.96982	0.92128	1.02092
PWY.6519..8.amino.7.oxononanoate.biosynthesis.I	Weighted median	15	-0.0377444	0.0322861	0.24238	-0.101025	0.0255364	0.962959	0.90391	1.02587
PWY.7013..L.1.2.propanediol.degradation	MR Egger	15	0.148607	0.12191	0.244506	-0.0903365	0.38755	1.16022	0.913624	1.47337
PWY.5104..L.isoleucine.biosynthesis.IV	Simple mode	15	0.0614267	0.0506207	0.245027	-0.03779	0.160643	1.06335	0.962915	1.17427
PWY0.1261..anhydromuropeptides.recycling	Simple mode	15	-0.0608999	0.0503963	0.246902	-0.159677	0.0378769	0.940917	0.852419	1.0386
PWY.7187..pyrimidine.deoxyribonucleotides.de.novo.biosynthesis.II	MR Egger	15	-0.0587689	0.0485043	0.247221	-0.153837	0.0362996	0.942925	0.857411	1.03697
PWY.724..superpathway.of.L.lysine..L.threonine.and.L.methionine.biosynthesis.II	Weighted median	15	0.0341623	0.0297667	0.251106	-0.0241805	0.0925051	1.03475	0.97611	1.09692
PWY.5104..L.isoleucine.biosynthesis.IV	MR Egger	15	0.0586643	0.048902	0.251691	-0.0371837	0.154512	1.06042	0.963499	1.16709
ARGORNPROST.PWY..arginine..ornithine.and.proline.interconversion	Weighted median	15	-0.0554947	0.04846	0.252141	-0.150476	0.0394869	0.946017	0.860298	1.04028
PYRIDNUCSAL.PWY..NAD.salvage.pathway.I	Weighted mode	15	-0.0444929	0.0372585	0.252253	-0.117519	0.0285337	0.956482	0.889123	1.02894
PWY.5005..biotin.biosynthesis.II	MR Egger	12	-0.108928	0.0898467	0.253232	-0.285028	0.0671712	0.896795	0.751993	1.06948
AST.PWY..L.arginine.degradation.II..AST.pathway.	MR Egger	15	-0.134877	0.113253	0.25497	-0.356852	0.0870985	0.873824	0.699876	1.091
COBALSYN.PWY..adenosylcobalamin.salvage.from.cobinamide.I	MR Egger	15	0.0572444	0.0481009	0.255291	-0.0370334	0.151522	1.05891	0.963644	1.1636
PWY.7328..superpathway.of.UDP.glucose.derived.O.antigen.building.blocks.biosynthesis	MR Egger	15	0.064569	0.0544009	0.2565	-0.0420567	0.171195	1.0667	0.958815	1.18672
NONMEVIPP.PWY..methylerythritol.phosphate.pathway.I	Simple mode	15	-0.0608327	0.0514654	0.256889	-0.161705	0.0400394	0.940981	0.850692	1.04085
ANAEROFRUCAT.PWY..homolactic.fermentation	Inverse variance weighted	15	0.0242116	0.021412	0.25816	-0.0177559	0.0661792	1.02451	0.982401	1.06842
P122.PWY..heterolactic.fermentation	MR Egger	15	-0.103921	0.0881308	0.259464	-0.276657	0.0688156	0.901297	0.758314	1.07124
PWY.6147..6.hydroxymethyl.dihydropterin.diphosphate.biosynthesis.I	MR Egger	15	-0.0659662	0.0562339	0.261815	-0.176185	0.0442522	0.936163	0.838463	1.04525
PWY.6737..starch.degradation.V	Inverse variance weighted	15	-0.0237383	0.0211941	0.262696	-0.0652788	0.0178022	0.976541	0.936806	1.01796
PWY.6690..cinnamate.and.3.hydroxycinnamate.degradation.to.2.oxopent.4.enoate	Weighted median	15	-0.0680403	0.0607579	0.262774	-0.187126	0.0510452	0.934223	0.829339	1.05237
GOLPDLCAT.PWY..superpathway.of.glycerol.degradation.to.1.3.propanediol	MR Egger	15	0.103128	0.0881208	0.262886	-0.0695886	0.275845	1.10863	0.932778	1.31764
P164.PWY..purine.nucleobases.degradation.I..anaerobic.	MR Egger	15	0.0825554	0.0706067	0.263304	-0.0558338	0.220945	1.08606	0.945696	1.24725
PWY.5850..superpathway.of.menaquinol.6.biosynthesis.I	Simple mode	15	0.123897	0.106456	0.263942	-0.0847559	0.33255	1.1319	0.918736	1.39452
HEMESYN2.PWY..heme.biosynthesis.II..anaerobic.	Weighted mode	15	0.0363174	0.0312987	0.265313	-0.0250281	0.0976629	1.03698	0.975283	1.10259
PWY.7371..1.4.dihydroxy.6.naphthoate.biosynthesis.II	Weighted mode	15	-0.0387717	0.0334434	0.265716	-0.104321	0.0267774	0.96197	0.900936	1.02714
PWY0.1296..purine.ribonucleosides.degradation	Weighted median	15	-0.032401	0.0291535	0.2664	-0.0895419	0.02474	0.968118	0.91435	1.02505
PWY0.1061..superpathway.of.L.alanine.biosynthesis	Weighted median	15	-0.0428426	0.0385794	0.266782	-0.118458	0.0327731	0.958062	0.888289	1.03332
PWY.6690..cinnamate.and.3.hydroxycinnamate.degradation.to.2.oxopent.4.enoate	MR Egger	15	-0.119612	0.103773	0.269817	-0.323006	0.083783	0.887265	0.723969	1.08739
PWY.5100..pyruvate.fermentation.to.acetate.and.lactate.II	Weighted median	15	-0.032339	0.0294216	0.271699	-0.0900055	0.0253274	0.968178	0.913926	1.02565
PRPP.PWY..superpathway.of.histidine..purine..and.pyrimidine.biosynthesis	Weighted mode	15	-0.0394714	0.0345297	0.272164	-0.10715	0.0282069	0.961297	0.898391	1.02861
PWY.2941..L.lysine.biosynthesis.II	MR Egger	15	0.0549597	0.0480297	0.273137	-0.0391784	0.149098	1.0565	0.961579	1.16079
PWY.7003..glycerol.degradation.to.butanol	Inverse variance weighted	15	0.0373855	0.0342845	0.275515	-0.029812	0.104583	1.03809	0.970628	1.11025
PWY4FS.7..phosphatidylglycerol.biosynthesis.I..plastidic.	Simple mode	15	0.0686157	0.0607004	0.277303	-0.0503572	0.187589	1.07102	0.95089	1.20634
PWY0.1261..anhydromuropeptides.recycling	Inverse variance weighted	15	-0.0237158	0.0218309	0.277328	-0.0665045	0.0190728	0.976563	0.935659	1.01926
PWY_GLYCOLYSIS.E.D..superpathway.of.glycolysis.and.Entner.Doudoroff	Weighted mode	15	-0.0362646	0.0321221	0.277888	-0.0992238	0.0266946	0.964385	0.90554	1.02705
PWY0.1261..anhydromuropeptides.recycling	Weighted mode	15	-0.0343442	0.0304336	0.278078	-0.093994	0.0253056	0.966239	0.910288	1.02563
PWY.5973..cis.vaccenate.biosynthesis	MR Egger	15	0.0595165	0.052754	0.279631	-0.0438814	0.162914	1.06132	0.957067	1.17694
PWY.5656..mannosylglycerate.biosynthesis.I	Weighted mode	15	-0.0776039	0.0693382	0.281887	-0.213507	0.0582989	0.925331	0.807747	1.06003
KETOGLUCONMET.PWY..ketogluconate.metabolism	Weighted median	15	-0.0589263	0.0548089	0.28232	-0.166352	0.0484992	0.942776	0.846748	1.04969
PWY.6630..superpathway.of.L.tyrosine.biosynthesis	Inverse variance weighted	15	0.0354005	0.0330119	0.28356	-0.0293028	0.100104	1.03603	0.971122	1.10529
HISDEG.PWY..L.histidine.degradation.I	Simple mode	15	0.0575627	0.0516594	0.283926	-0.0436898	0.158815	1.05925	0.957251	1.17212
PWY.7211..superpathway.of.pyrimidine.deoxyribonucleotides.de.novo.biosynthesis	Weighted median	15	0.0337509	0.0315068	0.284068	-0.0280024	0.0955043	1.03433	0.972386	1.10021
PWY.5913..TCA.cycle.VI..obligate.autotrophs.	Simple mode	15	0.0864663	0.0776324	0.284126	-0.0656932	0.238626	1.09031	0.936418	1.2695
PWY.5973..cis.vaccenate.biosynthesis	Weighted median	15	0.0325056	0.0303711	0.284494	-0.0270218	0.0920329	1.03304	0.97334	1.0964
PWY_ARG.POLYAMINE.SYN..superpathway.of.arginine.and.polyamine.biosynthesis	Inverse variance weighted	15	-0.0264762	0.0247605	0.284938	-0.0750067	0.0220544	0.973871	0.927737	1.0223
PWY.7234..inosine.5..phosphate.biosynthesis.III	Simple mode	15	0.0512535	0.0462702	0.28666	-0.0394362	0.141943	1.05259	0.961331	1.15251
PWY.6123..inosine.5..phosphate.biosynthesis.I	Inverse variance weighted	15	0.0234099	0.0220359	0.288076	-0.0197805	0.0666002	1.02369	0.980414	1.06887
PWY.6612..superpathway.of.tetrahydrofolate.biosynthesis	Simple mode	15	-0.0595331	0.0539844	0.288718	-0.165343	0.0462764	0.942204	0.847603	1.04736
PWY.6703..preQ0.biosynthesis	Simple mode	15	0.0505057	0.0459924	0.290675	-0.0396394	0.140651	1.0518	0.961136	1.15102
PWY.7211..superpathway.of.pyrimidine.deoxyribonucleotides.de.novo.biosynthesis	Weighted mode	15	0.0360454	0.0328248	0.290682	-0.0282913	0.100382	1.0367	0.972105	1.10559
HOMOSER.METSYN.PWY..L.methionine.biosynthesis.I	Simple mode	15	-0.0603753	0.0552563	0.292997	-0.168678	0.047927	0.941411	0.844781	1.04909
PWY.7209..superpathway.of.pyrimidine.ribonucleosides.degradation	Weighted mode	15	0.0389711	0.0357095	0.293551	-0.0310195	0.108962	1.03974	0.969457	1.11512
PWY.7400..L.arginine.biosynthesis.IV..archaebacteria.	Inverse variance weighted	15	-0.0225046	0.0214454	0.293997	-0.0645375	0.0195283	0.977747	0.937501	1.01972
PWY_GLYCOLYSIS.E.D..superpathway.of.glycolysis.and.Entner.Doudoroff	MR Egger	15	-0.0529125	0.0485349	0.295423	-0.148041	0.042216	0.948463	0.862396	1.04312
PWY.5941..glycogen.degradation.II..eukaryotic.	MR Egger	15	0.0695269	0.0639888	0.296973	-0.0558912	0.194945	1.072	0.945642	1.21524
DTDPRHAMSYN.PWY..dTDP.L.rhamnose.biosynthesis.I	Weighted mode	15	0.0314041	0.0289972	0.297107	-0.0254304	0.0882386	1.0319	0.97489	1.09225
PWY.5686..UMP.biosynthesis	Weighted mode	15	0.0390577	0.0361181	0.297801	-0.0317339	0.109849	1.03983	0.968764	1.11611
PWY.6628..superpathway.of.L.phenylalanine.biosynthesis	Inverse variance weighted	15	0.0326348	0.0313687	0.298171	-0.0288478	0.0941175	1.03317	0.971564	1.09869
PWY0.1338..polymyxin.resistance	Inverse variance weighted	15	0.0550339	0.0529795	0.298908	-0.0488058	0.158874	1.05658	0.952366	1.17219
PWY.5088..L.glutamate.degradation.VIII..to.propanoate.	Weighted median	15	0.0585542	0.0564312	0.299447	-0.052051	0.169159	1.0603	0.94928	1.18431
PWY.6590..superpathway.of.Clostridium.acetobutylicum.acidogenic.fermentation	Inverse variance weighted	15	0.0228406	0.0220322	0.299879	-0.0203424	0.0660237	1.0231	0.979863	1.06825
PWY.5345..superpathway.of.L.methionine.biosynthesis..by.sulfhydrylation.	Weighted mode	15	-0.0375432	0.0348945	0.300161	-0.105936	0.03085	0.963153	0.899482	1.03133
PWY.6317..galactose.degradation.I..Leloir.pathway.	Weighted median	15	0.0307652	0.02971	0.300427	-0.0274664	0.0889969	1.03124	0.972907	1.09308
GLUCARDEG.PWY..D.glucarate.degradation.I	Weighted mode	7	0.109574	0.096927	0.301429	-0.0804029	0.299551	1.1158	0.922744	1.34925
GALACT.GLUCUROCAT.PWY..superpathway.of.hexuronide.and.hexuronate.degradation	Weighted mode	15	0.0288954	0.0269302	0.301431	-0.0238879	0.0816786	1.02932	0.976395	1.08511
PWY0.1586..peptidoglycan.maturation..meso.diaminopimelate.containing.	Weighted median	15	0.0304678	0.0296057	0.303423	-0.0275593	0.0884949	1.03094	0.972817	1.09253
NONMEVIPP.PWY..methylerythritol.phosphate.pathway.I	Weighted mode	15	-0.0353256	0.0330942	0.303841	-0.10019	0.029539	0.965291	0.904665	1.02998
GALACT.GLUCUROCAT.PWY..superpathway.of.hexuronide.and.hexuronate.degradation	Weighted median	15	0.0294477	0.0287441	0.305611	-0.0268909	0.0857862	1.02989	0.973467	1.08957
PWY.5686..UMP.biosynthesis	Simple mode	15	-0.0719321	0.068162	0.309156	-0.20553	0.0616655	0.930594	0.814216	1.06361
PYRIDNUCSAL.PWY..NAD.salvage.pathway.I	Weighted median	15	-0.0367747	0.0361704	0.309294	-0.107669	0.0341194	0.963893	0.897925	1.03471
PWY.5913..TCA.cycle.VI..obligate.autotrophs.	MR Egger	15	-0.0654892	0.0619505	0.309705	-0.186912	0.0559337	0.936609	0.829517	1.05753
PWY.2942..L.lysine.biosynthesis.III	Inverse variance weighted	8	0.0266909	0.026314	0.310429	-0.0248845	0.0782663	1.02705	0.975423	1.08141
PWY0.1586..peptidoglycan.maturation..meso.diaminopimelate.containing.	Weighted mode	15	0.0316083	0.0300794	0.311139	-0.0273473	0.0905638	1.03211	0.973023	1.09479
SO4ASSIM.PWY..sulfate.reduction.I..assimilatory.	Inverse variance weighted	15	-0.0247409	0.0244751	0.312084	-0.072712	0.0232303	0.975563	0.929869	1.0235
PWY0.1533..methylphosphonate.degradation.I	Weighted mode	15	-0.0689547	0.0665702	0.317848	-0.199432	0.0615229	0.933369	0.819196	1.06345
GOLPDLCAT.PWY..superpathway.of.glycerol.degradation.to.1.3.propanediol	Weighted mode	15	0.0422201	0.040791	0.318202	-0.0377303	0.12217	1.04312	0.962973	1.12995
PWY.7315..dTDP.N.acetylthomosamine.biosynthesis	Inverse variance weighted	15	0.0412909	0.0415192	0.319978	-0.0400866	0.122669	1.04216	0.960706	1.13051
PWY.4242..pantothenate.and.coenzyme.A.biosynthesis.III	MR Egger	15	0.0490123	0.0474421	0.320396	-0.0439742	0.141999	1.05023	0.956979	1.15258
ORNDEG.PWY..superpathway.of.ornithine.degradation	Weighted median	10	-0.0817871	0.082336	0.320548	-0.243166	0.0795915	0.921468	0.784142	1.08284
PWY0.1586..peptidoglycan.maturation..meso.diaminopimelate.containing.	MR Egger	15	0.0574093	0.0557192	0.321644	-0.0518005	0.166619	1.05909	0.949518	1.1813
PWY.6731..starch.degradation.III	Inverse variance weighted	15	-0.0460429	0.0464644	0.32172	-0.137113	0.0450273	0.955001	0.871872	1.04606
PWY.5384..sucrose.degradation.IV..sucrose.phosphorylase.	MR Egger	15	0.0860214	0.0835903	0.322207	-0.0778155	0.249858	1.08983	0.925135	1.28384
PWY.6590..superpathway.of.Clostridium.acetobutylicum.acidogenic.fermentation	MR Egger	15	0.0510083	0.0497883	0.324284	-0.0465768	0.148593	1.05233	0.954491	1.1602
PWY.5100..pyruvate.fermentation.to.acetate.and.lactate.II	Weighted mode	15	-0.0315724	0.0309447	0.324901	-0.092224	0.0290792	0.968921	0.911901	1.02951
PWY.6897..thiamin.salvage.II	MR Egger	15	0.049149	0.0480696	0.325216	-0.0450674	0.143365	1.05038	0.955933	1.15415
PHOSLIPSYN.PWY..superpathway.of.phospholipid.biosynthesis.I..bacteria.	Inverse variance weighted	15	-0.0209211	0.0212832	0.325613	-0.0626362	0.0207939	0.979296	0.939285	1.02101
PWY.6690..cinnamate.and.3.hydroxycinnamate.degradation.to.2.oxopent.4.enoate	Simple mode	15	-0.100723	0.0991025	0.326706	-0.294964	0.0935181	0.904184	0.744559	1.09803
PWY0.1261..anhydromuropeptides.recycling	Weighted median	15	-0.0301976	0.0309371	0.329017	-0.0908343	0.0304392	0.970254	0.913169	1.03091
NAGLIPASYN.PWY..lipid.IVA.biosynthesis	Inverse variance weighted	15	0.0244089	0.0250546	0.329944	-0.0246982	0.0735159	1.02471	0.975604	1.07629
ILEUSYN.PWY..L.isoleucine.biosynthesis.I..from.threonine.	MR Egger	15	0.0580649	0.0577911	0.33336	-0.0552057	0.171335	1.05978	0.94629	1.18689
PWY.6590..superpathway.of.Clostridium.acetobutylicum.acidogenic.fermentation	Simple mode	15	0.0435237	0.0434907	0.333927	-0.041718	0.128765	1.04448	0.95914	1.13742
COBALSYN.PWY..adenosylcobalamin.salvage.from.cobinamide.I	Simple mode	15	0.0477994	0.0477762	0.334055	-0.0458419	0.141441	1.04896	0.955193	1.15193
PWY.5667..CDP.diacylglycerol.biosynthesis.I	Weighted mode	15	-0.0312242	0.0313339	0.335921	-0.0926387	0.0301903	0.969258	0.911523	1.03065
CRNFORCAT.PWY..creatinine.degradation.I	Weighted median	15	0.0357361	0.0371493	0.33607	-0.0370764	0.108549	1.03638	0.963602	1.11466
PWY.1269..CMP.3.deoxy.D.manno.octulosonate.biosynthesis.I	Weighted mode	13	0.0337297	0.0336959	0.336583	-0.0323142	0.0997737	1.03431	0.968202	1.10492
PWY.5088..L.glutamate.degradation.VIII..to.propanoate.	Weighted mode	15	0.0662868	0.0666578	0.336889	-0.0643624	0.196936	1.06853	0.937665	1.21767
COBALSYN.PWY..adenosylcobalamin.salvage.from.cobinamide.I	Inverse variance weighted	15	0.0203662	0.0212883	0.338727	-0.0213589	0.0620914	1.02058	0.978868	1.06406
PWY0.845..superpathway.of.pyridoxal.5..phosphate.biosynthesis.and.salvage	Weighted median	15	0.0278131	0.0293531	0.343366	-0.029719	0.0853452	1.0282	0.970718	1.08909
PWY.6630..superpathway.of.L.tyrosine.biosynthesis	MR Egger	15	0.0734025	0.0746788	0.343592	-0.072968	0.219773	1.07616	0.929631	1.24579
PWY.6263..superpathway.of.menaquinol.8.biosynthesis.II	Inverse variance weighted	15	0.0399854	0.0422901	0.344402	-0.0429032	0.122874	1.0408	0.958004	1.13074
PWY.6703..preQ0.biosynthesis	MR Egger	15	0.0470908	0.04807	0.345149	-0.0471264	0.141308	1.04822	0.953967	1.15178
PWY.1269..CMP.3.deoxy.D.manno.octulosonate.biosynthesis.I	Weighted median	13	0.0300186	0.0318826	0.346432	-0.0324714	0.0925085	1.03047	0.96805	1.09692
PWY.6969..TCA.cycle.V..2.oxoglutarate.ferredoxin.oxidoreductase.	Weighted mode	15	-0.0336504	0.034597	0.34724	-0.101461	0.0341598	0.966909	0.903517	1.03475
PWY66.422..D.galactose.degradation.V..Leloir.pathway.	Simple mode	15	0.063168	0.065012	0.347721	-0.0642556	0.190591	1.06521	0.937765	1.20997
PWY.6519..8.amino.7.oxononanoate.biosynthesis.I	Weighted mode	15	-0.0343091	0.0354116	0.349053	-0.103716	0.0350977	0.966273	0.901481	1.03572
PWY.6151..S.adenosyl.L.methionine.cycle.I	Inverse variance weighted	15	-0.0194448	0.0207927	0.3497	-0.0601985	0.021309	0.980743	0.941578	1.02154
PWY.621..sucrose.degradation.III..sucrose.invertase.	MR Egger	15	0.0490259	0.050657	0.350805	-0.0502618	0.148314	1.05025	0.95098	1.15988
PWY0.781..aspartate.superpathway	Weighted median	15	-0.0288339	0.0309376	0.351336	-0.0894716	0.0318038	0.971578	0.914414	1.03231
PWY.6823..molybdenum.cofactor.biosynthesis	MR Egger	15	-0.117612	0.122413	0.35419	-0.357541	0.122316	0.889041	0.699394	1.13011
PWY.621..sucrose.degradation.III..sucrose.invertase.	Weighted mode	15	0.0313148	0.0327288	0.354902	-0.0328337	0.0954633	1.03181	0.967699	1.10017
ORNDEG.PWY..superpathway.of.ornithine.degradation	Inverse variance weighted	10	-0.0602813	0.0653345	0.356187	-0.188337	0.0677744	0.9415	0.828336	1.07012
ORNDEG.PWY..superpathway.of.ornithine.degradation	Weighted mode	10	-0.0803228	0.0828945	0.357874	-0.242796	0.0821504	0.922818	0.784432	1.08562
PWY.1269..CMP.3.deoxy.D.manno.octulosonate.biosynthesis.I	MR Egger	13	0.0501291	0.0522594	0.35805	-0.0522994	0.152558	1.05141	0.949045	1.16481
PWY.6628..superpathway.of.L.phenylalanine.biosynthesis	Weighted mode	15	0.0396799	0.0417909	0.358476	-0.0422302	0.12159	1.04048	0.958649	1.12929
GLCMANNANAUT.PWY..superpathway.of.N.acetylglucosamine..N.acetylmannosamine.and.N.acetylneuraminate.degradation	MR Egger	15	0.0456411	0.0481917	0.360874	-0.0488147	0.140097	1.0467	0.952358	1.15039
PWY.7211..superpathway.of.pyrimidine.deoxyribonucleotides.de.novo.biosynthesis	Inverse variance weighted	15	0.0255522	0.0280555	0.362416	-0.0294367	0.080541	1.02588	0.970992	1.08387
GOLPDLCAT.PWY..superpathway.of.glycerol.degradation.to.1.3.propanediol	Inverse variance weighted	15	0.0351607	0.0386572	0.363059	-0.0406073	0.110929	1.03579	0.960206	1.11732
PWY.6609..adenine.and.adenosine.salvage.III	Weighted mode	15	0.0313339	0.033573	0.36648	-0.0344691	0.0971369	1.03183	0.966118	1.10201
PWY.7187..pyrimidine.deoxyribonucleotides.de.novo.biosynthesis.II	Weighted mode	15	-0.0313314	0.0336144	0.367091	-0.0972156	0.0345528	0.969154	0.90736	1.03516
COMPLETE.ARO.PWY..superpathway.of.aromatic.amino.acid.biosynthesis	Simple mode	15	0.0584421	0.0630793	0.369891	-0.0651935	0.182078	1.06018	0.936886	1.19971
P162.PWY..L.glutamate.degradation.V..via.hydroxyglutarate.	Inverse variance weighted	15	-0.0194048	0.021648	0.370052	-0.0618349	0.0230253	0.980782	0.940038	1.02329
PWY.6628..superpathway.of.L.phenylalanine.biosynthesis	MR Egger	15	0.067664	0.0729942	0.370829	-0.0754046	0.210733	1.07001	0.927368	1.23458
PWY.6737..starch.degradation.V	Weighted median	15	-0.0250514	0.0280806	0.372326	-0.0800895	0.0299866	0.97526	0.923034	1.03044
PWY.5177..glutaryl.CoA.degradation	Inverse variance weighted	15	-0.0189376	0.0213104	0.374187	-0.0607059	0.0228307	0.981241	0.9411	1.02309
PWY.6285..superpathway.of.fatty.acids.biosynthesis..E..coli.	Weighted median	16	-0.0478109	0.0538787	0.374875	-0.153413	0.0577915	0.953314	0.857775	1.05949
PWY.5097..L.lysine.biosynthesis.VI	Simple mode	15	-0.043972	0.0480704	0.375813	-0.13819	0.050246	0.956981	0.870933	1.05153
FUC.RHAMCAT.PWY..superpathway.of.fucose.and.rhamnose.degradation	Weighted median	12	-0.0382589	0.0432147	0.375983	-0.12296	0.0464418	0.962464	0.884299	1.04754
PWY_HEME.BIOSYNTHESIS.II..heme.biosynthesis.I..aerobic.	Simple mode	15	0.0539977	0.0591946	0.377101	-0.0620238	0.170019	1.05548	0.939861	1.18533
PWY.6737..starch.degradation.V	Weighted mode	15	-0.0271428	0.0299392	0.379959	-0.0858236	0.031538	0.973222	0.917756	1.03204
UBISYN.PWY..superpathway.of.ubiquinol.8.biosynthesis..prokaryotic.	Simple mode	15	-0.0985547	0.108906	0.380802	-0.312011	0.114902	0.906146	0.731973	1.12176
PWY.5850..superpathway.of.menaquinol.6.biosynthesis.I	Weighted median	15	-0.0536167	0.0612954	0.381723	-0.173756	0.0665224	0.947795	0.840502	1.06878
PWY.7198..pyrimidine.deoxyribonucleotides.de.novo.biosynthesis.IV	Simple mode	8	0.0552247	0.0591924	0.38189	-0.0607924	0.171242	1.05678	0.941019	1.18678
DTDPRHAMSYN.PWY..dTDP.L.rhamnose.biosynthesis.I	Weighted median	15	0.0240847	0.0275528	0.382048	-0.0299188	0.0780882	1.02438	0.970524	1.08122
PWY.5659..GDP.mannose.biosynthesis	Weighted median	15	0.0246308	0.0282551	0.383357	-0.0307493	0.0800109	1.02494	0.969719	1.0833
ANAGLYCOLYSIS.PWY..glycolysis.III..from.glucose.	Weighted median	15	0.0273937	0.0314661	0.383985	-0.0342798	0.0890672	1.02777	0.966301	1.09315
GLCMANNANAUT.PWY..superpathway.of.N.acetylglucosamine..N.acetylmannosamine.and.N.acetylneuraminate.degradation	Simple mode	15	0.0444091	0.0497014	0.386682	-0.0530057	0.141824	1.04541	0.948375	1.15237
THRESYN.PWY..superpathway.of.L.threonine.biosynthesis	Weighted median	15	0.0246963	0.0285344	0.386768	-0.0312311	0.0806237	1.025	0.969252	1.08396
PWY.5022..4.aminobutanoate.degradation.V	Simple mode	6	0.0752325	0.0795025	0.387452	-0.0805923	0.231057	1.07813	0.92257	1.25993
PWY_HEME.BIOSYNTHESIS.II..heme.biosynthesis.I..aerobic.	Inverse variance weighted	15	0.0279232	0.0323429	0.387947	-0.035469	0.0913153	1.02832	0.965153	1.09561
PWY0.845..superpathway.of.pyridoxal.5..phosphate.biosynthesis.and.salvage	Weighted mode	15	0.0267729	0.0301486	0.389525	-0.0323183	0.0858641	1.02713	0.968198	1.08966
HISDEG.PWY..L.histidine.degradation.I	Weighted mode	15	-0.0287259	0.0324342	0.390756	-0.0922968	0.0348451	0.971683	0.911834	1.03546
PWY.6151..S.adenosyl.L.methionine.cycle.I	MR Egger	15	-0.0416847	0.0469815	0.39106	-0.133769	0.050399	0.959172	0.874793	1.05169
TRNA.CHARGING.PWY..tRNA.charging	MR Egger	15	-0.0459513	0.0518089	0.391225	-0.147497	0.0555941	0.955088	0.862865	1.05717
HISDEG.PWY..L.histidine.degradation.I	MR Egger	15	-0.0431089	0.0486171	0.391348	-0.138399	0.0521807	0.957807	0.870752	1.05357
PWY_REDCITCYC..TCA.cycle.VIII..helicobacter.	Simple mode	15	0.0781949	0.0884662	0.391679	-0.0951989	0.251589	1.08133	0.909192	1.28607
PWY.5971..palmitate.biosynthesis.II..bacteria.and.plants.	Inverse variance weighted	15	-0.0203941	0.0238694	0.392882	-0.067178	0.0263899	0.979812	0.935029	1.02674
PWY.6700..queuosine.biosynthesis	MR Egger	15	-0.0412654	0.0467543	0.39348	-0.132904	0.050373	0.959574	0.875549	1.05166
PWY.5659..GDP.mannose.biosynthesis	Weighted mode	15	0.0272673	0.0309921	0.393812	-0.0334773	0.0880119	1.02764	0.967077	1.092
PWY.5100..pyruvate.fermentation.to.acetate.and.lactate.II	Simple mode	15	-0.0435873	0.0495539	0.393927	-0.140713	0.0535383	0.957349	0.868739	1.055
P161.PWY..acetylene.degradation	Simple mode	15	0.0485325	0.0551788	0.393951	-0.059618	0.156683	1.04973	0.942124	1.16962
PYRIDNUCSAL.PWY..NAD.salvage.pathway.I	Simple mode	15	-0.0530332	0.0603457	0.394331	-0.171311	0.0652444	0.948349	0.84256	1.06742
PWY.6151..S.adenosyl.L.methionine.cycle.I	Simple mode	15	-0.0454525	0.0517671	0.394752	-0.146916	0.056011	0.955565	0.863367	1.05761
P461.PWY..hexitol.fermentation.to.lactate..formate..ethanol.and.acetate	Simple mode	14	0.0552132	0.0627627	0.394986	-0.0678017	0.178228	1.05677	0.934446	1.1951
PWY.2942..L.lysine.biosynthesis.III	Weighted median	8	0.0265419	0.0312377	0.395506	-0.034684	0.0877678	1.0269	0.965911	1.09173
PWY.7187..pyrimidine.deoxyribonucleotides.de.novo.biosynthesis.II	Simple mode	15	-0.0451337	0.0515867	0.396385	-0.146244	0.0559762	0.95587	0.863947	1.05757
PWY.6731..starch.degradation.III	Simple mode	15	0.0971505	0.111042	0.396392	-0.120492	0.314793	1.10203	0.886484	1.36998
PWY.6285..superpathway.of.fatty.acids.biosynthesis..E..coli.	Weighted mode	16	-0.0528844	0.0606876	0.397258	-0.171832	0.0660632	0.94849	0.842121	1.06829
HISDEG.PWY..L.histidine.degradation.I	Weighted median	15	-0.0247313	0.0292865	0.398411	-0.0821328	0.0326702	0.975572	0.92115	1.03321
PWY.6630..superpathway.of.L.tyrosine.biosynthesis	Weighted mode	15	0.0431147	0.0495509	0.398915	-0.0540051	0.140234	1.04406	0.947427	1.15054
PWY.6588..pyruvate.fermentation.to.acetone	Inverse variance weighted	15	0.0351623	0.0417385	0.39954	-0.0466451	0.11697	1.03579	0.954426	1.12409
PWY.7003..glycerol.degradation.to.butanol	MR Egger	15	0.0691216	0.0796185	0.40105	-0.0869306	0.225174	1.07157	0.916741	1.25254
PWY.7456..mannan.degradation	Simple mode	15	0.039238	0.0453505	0.401503	-0.049649	0.128125	1.04002	0.951563	1.1367
PWY.6630..superpathway.of.L.tyrosine.biosynthesis	Weighted median	15	0.0375846	0.044962	0.403201	-0.0505409	0.12571	1.0383	0.950715	1.13395
AST.PWY..L.arginine.degradation.II..AST.pathway.	Simple mode	15	0.131801	0.153077	0.403737	-0.168229	0.431831	1.14088	0.84516	1.54008
PWY.7392..taxadiene.biosynthesis..engineered.	Weighted mode	15	-0.0484869	0.0564915	0.40518	-0.15921	0.0622365	0.95267	0.852817	1.06421
PWY.5022..4.aminobutanoate.degradation.V	MR Egger	6	-0.178849	0.192686	0.405848	-0.556514	0.198816	0.836232	0.573204	1.21996
PWY0.1586..peptidoglycan.maturation..meso.diaminopimelate.containing.	Simple mode	15	0.0468371	0.0547112	0.406368	-0.0603968	0.154071	1.04795	0.941391	1.16657
GLUCONEO.PWY..gluconeogenesis.I	Simple mode	12	0.0481761	0.0558972	0.407155	-0.0613823	0.157735	1.04936	0.940464	1.17086
PWY.5920..superpathway.of.heme.biosynthesis.from.glycine	Inverse variance weighted	15	0.0375116	0.0455453	0.410161	-0.0517572	0.12678	1.03822	0.949559	1.13517
PWY66.422..D.galactose.degradation.V..Leloir.pathway.	Weighted median	15	0.0252648	0.0307804	0.411756	-0.0350648	0.0855944	1.02559	0.965543	1.08936
PWY.5971..palmitate.biosynthesis.II..bacteria.and.plants.	Simple mode	15	0.0548934	0.0652398	0.41426	-0.0729767	0.182763	1.05643	0.929623	1.20053
ARGDEG.PWY..superpathway.of.L.arginine..putrescine..and.4.aminobutanoate.degradation	Inverse variance weighted	15	0.0474672	0.058373	0.41612	-0.0669439	0.161878	1.04861	0.935248	1.17572
PWY.7187..pyrimidine.deoxyribonucleotides.de.novo.biosynthesis.II	Weighted median	15	-0.0246328	0.0303101	0.416394	-0.0840407	0.034775	0.975668	0.919394	1.03539
PWY.6353..purine.nucleotides.degradation.II..aerobic.	Simple mode	15	0.0417524	0.0499461	0.417223	-0.0561419	0.139647	1.04264	0.945405	1.14987
PWY.7209..superpathway.of.pyrimidine.ribonucleosides.degradation	Weighted median	15	0.0305734	0.0377095	0.417503	-0.0433372	0.104484	1.03105	0.957588	1.11014
ORNDEG.PWY..superpathway.of.ornithine.degradation	Simple mode	10	-0.103441	0.121773	0.417652	-0.342117	0.135235	0.901729	0.710265	1.14481
ILEUSYN.PWY..L.isoleucine.biosynthesis.I..from.threonine.	Simple mode	15	0.0466417	0.0558887	0.417987	-0.0629002	0.156184	1.04775	0.939037	1.16904
CRNFORCAT.PWY..creatinine.degradation.I	MR Egger	15	0.0522606	0.0624887	0.418082	-0.0702173	0.174739	1.05365	0.932191	1.19093
GLYCOL.GLYOXDEG.PWY..superpathway.of.glycol.metabolism.and.degradation	Weighted median	15	-0.0408533	0.0504671	0.418225	-0.139769	0.0580621	0.95997	0.869559	1.05978
THRESYN.PWY..superpathway.of.L.threonine.biosynthesis	Weighted mode	15	0.0260231	0.0314161	0.421377	-0.0355524	0.0875987	1.02636	0.965072	1.09155
PWY.6708..ubiquinol.8.biosynthesis..prokaryotic.	Inverse variance weighted	15	0.0330241	0.0412058	0.422874	-0.0477392	0.113787	1.03358	0.953382	1.12051
PWY.6285..superpathway.of.fatty.acids.biosynthesis..E..coli.	MR Egger	16	-0.070457	0.0853431	0.422892	-0.23773	0.0968156	0.931968	0.788416	1.10166
UDPNAGSYN.PWY..UDP.N.acetyl.D.glucosamine.biosynthesis.I	MR Egger	15	0.0401595	0.0485876	0.423411	-0.0550723	0.135391	1.04098	0.946417	1.14498
DENOVOPURINE2.PWY..superpathway.of.purine.nucleotides.de.novo.biosynthesis.II	Weighted median	15	-0.0235324	0.0294692	0.424556	-0.081292	0.0342272	0.976742	0.921924	1.03482
GLYCOGENSYNTH.PWY..glycogen.biosynthesis.I..from.ADP.D.Glucose.	MR Egger	15	0.0394011	0.0480071	0.426592	-0.0546929	0.133495	1.04019	0.946776	1.14282
PEPTIDOGLYCANSYN.PWY..peptidoglycan.biosynthesis.I..meso.diaminopimelate.containing.	MR Egger	15	-0.0447582	0.0548554	0.429238	-0.152275	0.0627584	0.956229	0.858752	1.06477
PWY.5121..superpathway.of.geranylgeranyl.diphosphate.biosynthesis.II..via.MEP.	Weighted median	15	-0.0247664	0.0313788	0.429954	-0.0862689	0.0367361	0.975538	0.917348	1.03742
PWY.5676..acetyl.CoA.fermentation.to.butanoate.II	Weighted mode	15	0.022945	0.0282401	0.430106	-0.0324056	0.0782956	1.02321	0.968114	1.08144
SULFATE.CYS.PWY..superpathway.of.sulfate.assimilation.and.cysteine.biosynthesis	Inverse variance weighted	15	-0.0210696	0.0267886	0.431568	-0.0735753	0.0314362	0.979151	0.929066	1.03194
CRNFORCAT.PWY..creatinine.degradation.I	Simple mode	15	0.0516549	0.0640643	0.433554	-0.073911	0.177221	1.05301	0.928754	1.19389
DENOVOPURINE2.PWY..superpathway.of.purine.nucleotides.de.novo.biosynthesis.II	Weighted mode	15	-0.0228436	0.0283727	0.434209	-0.0784541	0.0327669	0.977415	0.924545	1.03331
ANAEROFRUCAT.PWY..homolactic.fermentation	MR Egger	15	-0.0390399	0.0483808	0.434222	-0.133866	0.0557864	0.961712	0.874707	1.05737
PWY0.1479..tRNA.processing	Inverse variance weighted	15	0.0194847	0.0251283	0.438098	-0.0297667	0.0687362	1.01968	0.970672	1.07115
COLANSYN.PWY..colanic.acid.building.blocks.biosynthesis	Weighted mode	9	0.028307	0.0347677	0.439106	-0.0398378	0.0964518	1.02871	0.960945	1.10126
PWY.5676..acetyl.CoA.fermentation.to.butanoate.II	Weighted median	15	0.0223551	0.0290113	0.440964	-0.0345071	0.0792174	1.02261	0.966082	1.08244
GLYCOGENSYNTH.PWY..glycogen.biosynthesis.I..from.ADP.D.Glucose.	Simple mode	15	0.0493169	0.0621993	0.441076	-0.0725938	0.171228	1.05055	0.929978	1.18676
PWY.3001..superpathway.of.L.isoleucine.biosynthesis.I	Simple mode	15	-0.0387334	0.0488699	0.441246	-0.134518	0.0570516	0.962007	0.874137	1.05871
PWY.2942..L.lysine.biosynthesis.III	Weighted mode	8	0.0276704	0.0340584	0.443288	-0.039084	0.0944248	1.02806	0.96167	1.09903
PWY.6151..S.adenosyl.L.methionine.cycle.I	Weighted mode	15	-0.0225563	0.0286758	0.444629	-0.0787609	0.0336482	0.977696	0.924261	1.03422
PWY4FS.7..phosphatidylglycerol.biosynthesis.I..plastidic.	Inverse variance weighted	15	0.0168333	0.0220634	0.445492	-0.0264109	0.0600775	1.01698	0.973935	1.06192
PWY.6969..TCA.cycle.V..2.oxoglutarate.ferredoxin.oxidoreductase.	Weighted median	15	-0.0235477	0.0308794	0.44572	-0.0840712	0.0369759	0.976727	0.919366	1.03767
PWY.6123..inosine.5..phosphate.biosynthesis.I	Simple mode	15	0.0367118	0.0468098	0.445945	-0.0550353	0.128459	1.03739	0.946452	1.13707
ARGORNPROST.PWY..arginine..ornithine.and.proline.interconversion	MR Egger	15	0.0840896	0.107067	0.446301	-0.125761	0.29394	1.08773	0.881826	1.3417
PYRIDOXSYN.PWY..pyridoxal.5..phosphate.biosynthesis.I	Weighted median	15	0.0222485	0.0294723	0.450313	-0.0355173	0.0800143	1.0225	0.965106	1.0833
PWY0.781..aspartate.superpathway	Weighted mode	15	-0.0248945	0.0322672	0.45323	-0.0881381	0.0383492	0.975413	0.915634	1.03909
PWY.1269..CMP.3.deoxy.D.manno.octulosonate.biosynthesis.I	Simple mode	13	0.0471858	0.0609239	0.453623	-0.072225	0.166597	1.04832	0.930322	1.18128
PWY.5121..superpathway.of.geranylgeranyl.diphosphate.biosynthesis.II..via.MEP.	Weighted mode	15	-0.0259773	0.0337588	0.454387	-0.0921445	0.04019	0.974357	0.911973	1.04101
PWY4FS.7..phosphatidylglycerol.biosynthesis.I..plastidic.	MR Egger	15	0.0395108	0.051256	0.454577	-0.0609509	0.139973	1.0403	0.940869	1.15024
PWY0.1586..peptidoglycan.maturation..meso.diaminopimelate.containing.	Inverse variance weighted	15	0.0181608	0.0243202	0.455221	-0.0295067	0.0658284	1.01833	0.970924	1.06804
PWY.6901..superpathway.of.glucose.and.xylose.degradation	MR Egger	15	-0.0372576	0.0485951	0.456961	-0.132504	0.0579888	0.963428	0.875899	1.0597
DENOVOPURINE2.PWY..superpathway.of.purine.nucleotides.de.novo.biosynthesis.II	Inverse variance weighted	15	-0.0159073	0.0213969	0.457214	-0.0578452	0.0260305	0.984219	0.943796	1.02637
PWY.6609..adenine.and.adenosine.salvage.III	Inverse variance weighted	15	-0.0166178	0.0223677	0.45752	-0.0604585	0.0272229	0.98352	0.941333	1.0276
PWY.6353..purine.nucleotides.degradation.II..aerobic.	Inverse variance weighted	15	-0.0188514	0.0253773	0.457576	-0.0685909	0.0308882	0.981325	0.933709	1.03137
PWY_NAD.BIOSYNTHESIS.II..NAD.salvage.pathway.II	MR Egger	15	0.0546897	0.0714349	0.457597	-0.0853227	0.194702	1.05621	0.918216	1.21495
PWY.6284..superpathway.of.unsaturated.fatty.acids.biosynthesis..E..coli.	Simple mode	15	-0.045028	0.0589977	0.458004	-0.160664	0.0706076	0.955971	0.851579	1.07316
PWY.6263..superpathway.of.menaquinol.8.biosynthesis.II	MR Egger	15	-0.0712811	0.0932838	0.458435	-0.254117	0.111555	0.9312	0.775601	1.11802
GLYCOL.GLYOXDEG.PWY..superpathway.of.glycol.metabolism.and.degradation	Inverse variance weighted	15	-0.0273858	0.0369748	0.458899	-0.0998563	0.0450848	0.972986	0.904967	1.04612
PWY.6628..superpathway.of.L.phenylalanine.biosynthesis	Simple mode	15	0.0526248	0.0692325	0.459795	-0.083071	0.188321	1.05403	0.920286	1.20722
PWY0.781..aspartate.superpathway	Simple mode	15	-0.0449174	0.0592182	0.460728	-0.160985	0.0711503	0.956076	0.851305	1.07374
PWY0.1415..superpathway.of.heme.biosynthesis.from.uroporphyrinogen.III	Simple mode	15	-0.0755925	0.0999126	0.461841	-0.271421	0.120236	0.927194	0.762295	1.12776
PWY.6471..peptidoglycan.biosynthesis.IV..Enterococcus.faecium.	Inverse variance weighted	15	-0.0416663	0.0566377	0.461935	-0.152676	0.0693435	0.95919	0.858408	1.0718
FUC.RHAMCAT.PWY..superpathway.of.fucose.and.rhamnose.degradation	Weighted mode	12	-0.0372179	0.0489301	0.462869	-0.133121	0.0586851	0.963466	0.875359	1.06044
PRPP.PWY..superpathway.of.histidine..purine..and.pyrimidine.biosynthesis	Inverse variance weighted	15	-0.0172741	0.0237088	0.46625	-0.0637433	0.0291952	0.982874	0.938246	1.02963
PWY.7199..pyrimidine.deoxyribonucleosides.salvage	Simple mode	15	-0.0431136	0.0577131	0.467405	-0.156231	0.070004	0.957803	0.855361	1.07251
PWY_HEME.BIOSYNTHESIS.II..heme.biosynthesis.I..aerobic.	MR Egger	15	0.0562394	0.0753722	0.468852	-0.0914901	0.203969	1.05785	0.91257	1.22626
P105.PWY..TCA.cycle.IV..2.oxoglutarate.decarboxylase.	Weighted mode	15	-0.0442824	0.0597426	0.470812	-0.161378	0.0728132	0.956684	0.85097	1.07553
HISTSYN.PWY..L.histidine.biosynthesis	Weighted median	15	-0.0222785	0.0309842	0.472124	-0.0830076	0.0384506	0.977968	0.920344	1.0392
PWY.6708..ubiquinol.8.biosynthesis..prokaryotic.	MR Egger	15	0.0708879	0.0959748	0.473269	-0.117223	0.258999	1.07346	0.889387	1.29563
PWY.5505..L.glutamate.and.L.glutamine.biosynthesis	MR Egger	15	0.0433831	0.0592027	0.476694	-0.0726543	0.15942	1.04434	0.929922	1.17283
PWY.6892..thiazole.biosynthesis.I..E..coli.	Weighted mode	15	0.02645	0.0362252	0.477336	-0.0445514	0.0974515	1.0268	0.956426	1.10236
PWY.6507..4.deoxy.L.threo.hex.4.enopyranuronate.degradation	Simple mode	15	0.0361924	0.0496507	0.478056	-0.0611229	0.133508	1.03686	0.940708	1.14283
SER.GLYSYN.PWY..superpathway.of.L.serine.and.glycine.biosynthesis.I	Weighted median	15	-0.0197123	0.0278089	0.478418	-0.0742177	0.0347931	0.980481	0.92847	1.03541
PWY.6901..superpathway.of.glucose.and.xylose.degradation	Weighted median	15	-0.0214376	0.0302847	0.479028	-0.0807956	0.0379205	0.978791	0.922382	1.03865
PYRIDNUCSYN.PWY..NAD.biosynthesis.I..from.aspartate.	Weighted mode	15	0.0235574	0.032396	0.479107	-0.0399388	0.0870535	1.02384	0.960848	1.09096
COA.PWY..coenzyme.A.biosynthesis.I	Inverse variance weighted	10	0.0178784	0.0252796	0.479426	-0.0316696	0.0674265	1.01804	0.968827	1.06975
ARGDEG.PWY..superpathway.of.L.arginine..putrescine..and.4.aminobutanoate.degradation	Weighted mode	15	-0.0746948	0.102886	0.479804	-0.276352	0.126962	0.928027	0.758546	1.13537
PWY.7371..1.4.dihydroxy.6.naphthoate.biosynthesis.II	Weighted median	15	-0.0216884	0.0307406	0.480481	-0.08194	0.0385632	0.978545	0.921327	1.03932
PWY.5920..superpathway.of.heme.biosynthesis.from.glycine	Weighted median	15	0.0420074	0.060111	0.484659	-0.0758103	0.159825	1.0429	0.926992	1.17331
PWY.6609..adenine.and.adenosine.salvage.III	MR Egger	15	0.0356002	0.0498995	0.488185	-0.0622028	0.133403	1.03624	0.939692	1.14271
PWY.5705..allantoin.degradation.to.glyoxylate.III	Simple mode	15	-0.0676207	0.095164	0.48902	-0.254142	0.118901	0.934615	0.775582	1.12626
METHGLYUT.PWY..superpathway.of.methylglyoxal.degradation	Weighted median	15	-0.0434377	0.0628359	0.489385	-0.166596	0.0797206	0.957492	0.846542	1.08298
ORNDEG.PWY..superpathway.of.ornithine.degradation	MR Egger	10	-0.10672	0.147451	0.48983	-0.395725	0.182284	0.898777	0.673192	1.19996
PWY.6737..starch.degradation.V	MR Egger	15	-0.0340163	0.0478885	0.49005	-0.127878	0.059845	0.966556	0.879961	1.06167
PWY.6901..superpathway.of.glucose.and.xylose.degradation	Simple mode	15	0.040433	0.0571935	0.491197	-0.0716662	0.152532	1.04126	0.930842	1.16478
FERMENTATION.PWY..mixed.acid.fermentation	Simple mode	15	0.0581981	0.0826376	0.492822	-0.103772	0.220168	1.05992	0.901431	1.24629
AST.PWY..L.arginine.degradation.II..AST.pathway.	Inverse variance weighted	15	-0.0343912	0.0502297	0.493547	-0.132841	0.064059	0.966193	0.875604	1.06616
PWY.6317..galactose.degradation.I..Leloir.pathway.	Simple mode	15	0.042224	0.0601579	0.494254	-0.0756855	0.160134	1.04313	0.927108	1.17367
PWY_GLYCOLYSIS.E.D..superpathway.of.glycolysis.and.Entner.Doudoroff	Simple mode	15	0.0350101	0.0499557	0.494898	-0.0629031	0.132923	1.03563	0.939034	1.14216
PWY.724..superpathway.of.L.lysine..L.threonine.and.L.methionine.biosynthesis.II	MR Egger	15	0.0349476	0.049832	0.495475	-0.0627232	0.132618	1.03557	0.939203	1.14181
PWY_REDCITCYC..TCA.cycle.VIII..helicobacter.	Weighted mode	15	-0.0321519	0.0462027	0.49789	-0.122709	0.0584054	0.96836	0.884521	1.06014
PWY0.1241..ADP.L.glycero..beta..D.manno.heptose.biosynthesis	Weighted median	15	-0.0264922	0.0391375	0.498469	-0.103202	0.0502173	0.973856	0.901945	1.0515
PWY.6163..chorismate.biosynthesis.from.3.dehydroquinate	Simple mode	15	0.0423793	0.0614448	0.501647	-0.0780525	0.162811	1.04329	0.924916	1.17681
PWY.5121..superpathway.of.geranylgeranyl.diphosphate.biosynthesis.II..via.MEP.	Simple mode	15	-0.0345279	0.0500692	0.501715	-0.132664	0.0636078	0.966061	0.87576	1.06567
PWY0.162..superpathway.of.pyrimidine.ribonucleotides.de.novo.biosynthesis	Weighted mode	15	-0.0208573	0.0303352	0.502962	-0.0803142	0.0385997	0.979359	0.922826	1.03935
PWY.7221..guanosine.ribonucleotides.de.novo.biosynthesis	Inverse variance weighted	15	-0.0142928	0.0213704	0.503614	-0.0561787	0.0275931	0.985809	0.94537	1.02798
PWY.7323..superpathway.of.GDP.mannose.derived.O.antigen.building.blocks.biosynthesis	Simple mode	15	0.0366372	0.0533917	0.503796	-0.0680105	0.141285	1.03732	0.934251	1.15175
PWY.6285..superpathway.of.fatty.acids.biosynthesis..E..coli.	Inverse variance weighted	16	-0.0264613	0.0396048	0.504049	-0.104087	0.0511642	0.973886	0.901147	1.0525
GLYCOCAT.PWY..glycogen.degradation.I..bacterial.	MR Egger	7	0.195811	0.272921	0.5052	-0.339114	0.730737	1.2163	0.712401	2.07661
RIBOSYN2.PWY..flavin.biosynthesis.I..bacteria.and.plants.	MR Egger	15	0.0327711	0.0478825	0.505738	-0.0610787	0.126621	1.03331	0.940749	1.13499
X1CMET2.PWY..N10.formyl.tetrahydrofolate.biosynthesis	MR Egger	15	0.0360764	0.0527202	0.505802	-0.0672552	0.139408	1.03674	0.934957	1.14959
PWY0.1479..tRNA.processing	Simple mode	15	0.0386974	0.0568085	0.506864	-0.0726474	0.150042	1.03946	0.929929	1.16188
PWY.6507..4.deoxy.L.threo.hex.4.enopyranuronate.degradation	Weighted mode	15	0.0212695	0.0315145	0.510725	-0.0404989	0.0830379	1.0215	0.96031	1.08658
PWY.621..sucrose.degradation.III..sucrose.invertase.	Weighted median	15	0.0199829	0.0304145	0.51117	-0.0396296	0.0795953	1.02018	0.961145	1.08285
PWY.7199..pyrimidine.deoxyribonucleosides.salvage	Weighted mode	15	-0.0218513	0.0325127	0.512469	-0.0855761	0.0418735	0.978386	0.917983	1.04276
NONOXIPENT.PWY..pentose.phosphate.pathway..non.oxidative.branch.	Simple mode	15	0.0327926	0.0488092	0.512612	-0.0628734	0.128459	1.03334	0.939062	1.13707
PWY.6125..superpathway.of.guanosine.nucleotides.de.novo.biosynthesis.II	Inverse variance weighted	15	-0.0204267	0.0312053	0.512732	-0.0815892	0.0407358	0.979781	0.921651	1.04158
PWY.4242..pantothenate.and.coenzyme.A.biosynthesis.III	Inverse variance weighted	15	0.0137174	0.020996	0.51354	-0.0274347	0.0548695	1.01381	0.972938	1.0564
RHAMCAT.PWY..L.rhamnose.degradation.I	MR Egger	15	0.0324563	0.0483579	0.513862	-0.0623252	0.127238	1.03299	0.939577	1.13569
P122.PWY..heterolactic.fermentation	Simple mode	15	0.0524224	0.0783101	0.514116	-0.101065	0.20591	1.05382	0.903874	1.22864
ARO.PWY..chorismate.biosynthesis.I	Simple mode	15	0.0391468	0.0585422	0.514566	-0.075596	0.15389	1.03992	0.927191	1.16636
PWY.5838..superpathway.of.menaquinol.8.biosynthesis.I	Weighted median	15	-0.0403045	0.0619361	0.515213	-0.161699	0.0810903	0.960497	0.850697	1.08447
UDPNAGSYN.PWY..UDP.N.acetyl.D.glucosamine.biosynthesis.I	Inverse variance weighted	15	-0.0139635	0.021503	0.516098	-0.0561094	0.0281825	0.986134	0.945436	1.02858
GLYCOL.GLYOXDEG.PWY..superpathway.of.glycol.metabolism.and.degradation	Weighted mode	15	-0.0382438	0.0575673	0.517271	-0.151076	0.0745881	0.962478	0.859783	1.07744
P441.PWY..superpathway.of.N.acetylneuraminate.degradation	Inverse variance weighted	15	0.0145544	0.0224796	0.517341	-0.0295056	0.0586144	1.01466	0.970925	1.06037
PWY.5189..tetrapyrrole.biosynthesis.II..from.glycine.	Simple mode	15	0.0350556	0.0527898	0.517439	-0.0684124	0.138524	1.03568	0.933875	1.14858
DTDPRHAMSYN.PWY..dTDP.L.rhamnose.biosynthesis.I	Inverse variance weighted	15	0.013607	0.0210224	0.517462	-0.0275969	0.0548109	1.0137	0.97278	1.05634
PPGPPMET.PWY..ppGpp.biosynthesis	Inverse variance weighted	15	-0.0204078	0.0315362	0.517551	-0.0822187	0.041403	0.979799	0.92107	1.04227
PWY0.1297..superpathway.of.purine.deoxyribonucleosides.degradation	Weighted median	15	-0.0192158	0.029713	0.517817	-0.0774534	0.0390217	0.980968	0.92547	1.03979
PWY.7211..superpathway.of.pyrimidine.deoxyribonucleotides.de.novo.biosynthesis	MR Egger	15	0.0434814	0.0655434	0.518667	-0.0849837	0.171946	1.04444	0.918527	1.18761
PWY.7199..pyrimidine.deoxyribonucleosides.salvage	Weighted median	15	-0.0196703	0.030817	0.523282	-0.0800716	0.040731	0.980522	0.92305	1.04157
FERMENTATION.PWY..mixed.acid.fermentation	Weighted median	15	0.0249087	0.0391076	0.524171	-0.0517421	0.10156	1.02522	0.949574	1.1069
PWY_TCA.GLYOX.BYPASS..superpathway.of.glyoxylate.bypass.and.TCA	Weighted mode	15	-0.0297439	0.0455819	0.524625	-0.119084	0.0595966	0.970694	0.887733	1.06141
HEXITOLDEGSUPER.PWY..superpathway.of.hexitol.degradation..bacteria.	Weighted median	15	0.0204722	0.0321974	0.524884	-0.0426346	0.083579	1.02068	0.958261	1.08717
PWY0.1415..superpathway.of.heme.biosynthesis.from.uroporphyrinogen.III	Inverse variance weighted	15	-0.0272048	0.0427981	0.525002	-0.111089	0.0566795	0.973162	0.894859	1.05832
PWY.7254..TCA.cycle.VII..acetate.producers.	Weighted median	15	-0.0279995	0.0441939	0.526368	-0.114619	0.0586205	0.972389	0.891705	1.06037
PWY.7196..superpathway.of.pyrimidine.ribonucleosides.salvage	Weighted mode	15	0.0224427	0.0346229	0.527343	-0.0454182	0.0903035	1.0227	0.955598	1.09451
DAPLYSINESYN.PWY..L.lysine.biosynthesis.I	MR Egger	15	0.0310621	0.0480106	0.528901	-0.0630386	0.125163	1.03155	0.938907	1.13333
PWY.7392..taxadiene.biosynthesis..engineered.	Simple mode	15	-0.0613635	0.0952223	0.529719	-0.247999	0.125272	0.940481	0.780361	1.13346
PWY.7221..guanosine.ribonucleotides.de.novo.biosynthesis	Weighted median	15	0.0200636	0.0319836	0.530456	-0.0426243	0.0827516	1.02027	0.958271	1.08627
PWY_ARG.POLYAMINE.SYN..superpathway.of.arginine.and.polyamine.biosynthesis	Simple mode	15	-0.0300775	0.0468074	0.53088	-0.12182	0.0616651	0.97037	0.885308	1.06361
GLUCARDEG.PWY..D.glucarate.degradation.I	Inverse variance weighted	7	0.0486577	0.0780692	0.533111	-0.104358	0.201673	1.04986	0.900903	1.22345
PWY.6737..starch.degradation.V	Simple mode	15	-0.0304857	0.0479385	0.535079	-0.124445	0.0634739	0.969974	0.882987	1.06553
PYRIDNUCSAL.PWY..NAD.salvage.pathway.I	Inverse variance weighted	15	-0.0201862	0.0325875	0.535622	-0.0840578	0.0436853	0.980016	0.919378	1.04465
PWY.6892..thiazole.biosynthesis.I..E..coli.	Weighted median	15	0.0211812	0.034639	0.540879	-0.0467113	0.0890737	1.02141	0.954363	1.09316
PWY.7315..dTDP.N.acetylthomosamine.biosynthesis	Weighted median	15	-0.0293351	0.0479951	0.54106	-0.123406	0.0647353	0.971091	0.883905	1.06688
ILEUSYN.PWY..L.isoleucine.biosynthesis.I..from.threonine.	Inverse variance weighted	15	0.0154375	0.0252796	0.541418	-0.0341105	0.0649855	1.01556	0.966465	1.06714
PWY_GLYCOLYSIS.E.D..superpathway.of.glycolysis.and.Entner.Doudoroff	Weighted median	15	0.0187394	0.0307394	0.542112	-0.0415097	0.0789885	1.01892	0.95934	1.08219
PWY.6892..thiazole.biosynthesis.I..E..coli.	Simple mode	15	0.0351119	0.0562298	0.542384	-0.0750985	0.145322	1.03574	0.927652	1.15641
PWY0.1241..ADP.L.glycero..beta..D.manno.heptose.biosynthesis	Simple mode	15	-0.0382797	0.0613273	0.542543	-0.158481	0.0819219	0.962444	0.853439	1.08537
PANTO.PWY..phosphopantothenate.biosynthesis.I	Simple mode	15	0.0284345	0.0455991	0.542934	-0.0609398	0.117809	1.02884	0.94088	1.12503
GLCMANNANAUT.PWY..superpathway.of.N.acetylglucosamine..N.acetylmannosamine.and.N.acetylneuraminate.degradation	Inverse variance weighted	15	-0.0129303	0.0213283	0.544347	-0.0547339	0.0288732	0.987153	0.946737	1.02929
PWY.5177..glutaryl.CoA.degradation	MR Egger	15	0.0298894	0.0481448	0.545447	-0.0644744	0.124253	1.03034	0.93756	1.1323
PWY.6608..guanosine.nucleotides.degradation.III	MR Egger	15	0.0394479	0.0636909	0.546378	-0.0853862	0.164282	1.04024	0.918158	1.17855
DAPLYSINESYN.PWY..L.lysine.biosynthesis.I	Weighted mode	15	0.0180733	0.0292545	0.546629	-0.0392655	0.0754121	1.01824	0.961495	1.07833
PYRIDNUCSYN.PWY..NAD.biosynthesis.I..from.aspartate.	Weighted median	15	0.0176075	0.0292975	0.547846	-0.0398155	0.0750306	1.01776	0.960967	1.07792
PWY.5791..1.4.dihydroxy.2.naphthoate.biosynthesis.II..plants.	MR Egger	15	-0.0637695	0.1034	0.548064	-0.266433	0.138894	0.938221	0.766107	1.149
PWY_TCA.GLYOX.BYPASS..superpathway.of.glyoxylate.bypass.and.TCA	Simple mode	15	0.0464945	0.0755931	0.548381	-0.101668	0.194657	1.04759	0.903329	1.21489
FAO.PWY..fatty.acid..beta..oxidation.I	Inverse variance weighted	15	0.020174	0.0336295	0.548579	-0.0457398	0.0860878	1.02038	0.955291	1.0899
PWY.5920..superpathway.of.heme.biosynthesis.from.glycine	Weighted mode	15	0.0403267	0.0656975	0.549176	-0.0884403	0.169094	1.04115	0.915358	1.18423
PWY.7219..adenosine.ribonucleotides.de.novo.biosynthesis	Weighted median	15	0.0192228	0.032098	0.549253	-0.0436892	0.0821349	1.01941	0.957251	1.0856
PWY.621..sucrose.degradation.III..sucrose.invertase.	Simple mode	15	0.0399602	0.0651957	0.549752	-0.0878233	0.167744	1.04077	0.915923	1.18263
PWY0.1415..superpathway.of.heme.biosynthesis.from.uroporphyrinogen.III	Weighted median	15	-0.031442	0.0526916	0.550696	-0.134717	0.0718335	0.969047	0.873963	1.07448
PWY.724..superpathway.of.L.lysine..L.threonine.and.L.methionine.biosynthesis.II	Inverse variance weighted	15	0.0127601	0.0214526	0.551975	-0.029287	0.0548072	1.01284	0.971138	1.05634
PYRIDOXSYN.PWY..pyridoxal.5..phosphate.biosynthesis.I	Weighted mode	15	0.0187822	0.0308655	0.55259	-0.0417142	0.0792787	1.01896	0.959144	1.08251
METHGLYUT.PWY..superpathway.of.methylglyoxal.degradation	Inverse variance weighted	15	-0.0312445	0.0528454	0.554357	-0.134821	0.0723325	0.969239	0.873872	1.07501
PWY.4984..urea.cycle	MR Egger	12	0.035783	0.0585239	0.554563	-0.0789239	0.15049	1.03643	0.92411	1.1624
ARO.PWY..chorismate.biosynthesis.I	Weighted median	15	-0.0179594	0.0303957	0.554618	-0.077535	0.0416162	0.982201	0.925395	1.04249
ARGORNPROST.PWY..arginine..ornithine.and.proline.interconversion	Weighted mode	15	-0.0333391	0.0551023	0.554833	-0.14134	0.0746613	0.967211	0.868194	1.07752
NONMEVIPP.PWY..methylerythritol.phosphate.pathway.I	Weighted median	15	-0.017721	0.0300114	0.554871	-0.0765434	0.0411014	0.982435	0.926313	1.04196
SER.GLYSYN.PWY..superpathway.of.L.serine.and.glycine.biosynthesis.I	MR Egger	15	0.030449	0.0502635	0.555086	-0.0680674	0.128965	1.03092	0.934197	1.13765
DENOVOPURINE2.PWY..superpathway.of.purine.nucleotides.de.novo.biosynthesis.II	MR Egger	15	-0.0292743	0.0483466	0.555265	-0.124034	0.065485	0.97115	0.88335	1.06768
P108.PWY..pyruvate.fermentation.to.propanoate.I	Inverse variance weighted	15	-0.0133549	0.022725	0.556751	-0.0578959	0.0311861	0.986734	0.943748	1.03168
P441.PWY..superpathway.of.N.acetylneuraminate.degradation	MR Egger	15	-0.0306346	0.0508201	0.557008	-0.130242	0.0689728	0.96983	0.877883	1.07141
NAGLIPASYN.PWY..lipid.IVA.biosynthesis	Simple mode	15	-0.0378504	0.06312	0.558315	-0.161566	0.0858648	0.962857	0.850811	1.08966
ARO.PWY..chorismate.biosynthesis.I	MR Egger	15	-0.0291565	0.0485699	0.558627	-0.124353	0.0660405	0.971264	0.883068	1.06827
PWY.3001..superpathway.of.L.isoleucine.biosynthesis.I	MR Egger	15	0.0287792	0.0479481	0.558681	-0.0651991	0.122757	1.0292	0.936881	1.13061
PWY.6628..superpathway.of.L.phenylalanine.biosynthesis	Weighted median	15	0.0249804	0.0428431	0.559848	-0.0589921	0.108953	1.0253	0.942714	1.11511
PWY.7013..L.1.2.propanediol.degradation	Simple mode	15	-0.0842619	0.141135	0.560018	-0.360886	0.192362	0.919191	0.697059	1.21211
GOLPDLCAT.PWY..superpathway.of.glycerol.degradation.to.1.3.propanediol	Weighted median	15	0.0232671	0.0399604	0.560396	-0.0550553	0.101589	1.02354	0.946433	1.10693
P162.PWY..L.glutamate.degradation.V..via.hydroxyglutarate.	Simple mode	15	-0.0287201	0.0482601	0.561266	-0.12331	0.0658698	0.971688	0.88399	1.06809
PANTO.PWY..phosphopantothenate.biosynthesis.I	MR Egger	15	-0.0299677	0.0502795	0.561394	-0.128515	0.06858	0.970477	0.8794	1.07099
PWY.7209..superpathway.of.pyrimidine.ribonucleosides.degradation	Inverse variance weighted	15	0.0257689	0.0446394	0.563758	-0.0617242	0.113262	1.0261	0.940142	1.11993
GLYCOGENSYNTH.PWY..glycogen.biosynthesis.I..from.ADP.D.Glucose.	Weighted mode	15	0.0220264	0.0374054	0.565338	-0.0512882	0.0953411	1.02227	0.950005	1.10003
PWY.5104..L.isoleucine.biosynthesis.IV	Inverse variance weighted	15	0.012487	0.0217247	0.565437	-0.0300934	0.0550674	1.01257	0.970355	1.05661
PWY.5918..superpathay.of.heme.biosynthesis.from.glutamate	Inverse variance weighted	15	-0.016439	0.0287844	0.567926	-0.0728565	0.0399785	0.983695	0.929734	1.04079
GLCMANNANAUT.PWY..superpathway.of.N.acetylglucosamine..N.acetylmannosamine.and.N.acetylneuraminate.degradation	Weighted mode	15	0.0178859	0.0306313	0.568571	-0.0421515	0.0779233	1.01805	0.958725	1.08104
PWY.5088..L.glutamate.degradation.VIII..to.propanoate.	Inverse variance weighted	15	0.0254309	0.0446195	0.568711	-0.0620233	0.112885	1.02576	0.939861	1.1195
PWY.5705..allantoin.degradation.to.glyoxylate.III	MR Egger	15	0.0686194	0.117846	0.570338	-0.162358	0.299597	1.07103	0.850137	1.34931
PWY0.1338..polymyxin.resistance	MR Egger	15	0.0719614	0.124492	0.573113	-0.172042	0.315965	1.07461	0.841944	1.37158
PWY.6588..pyruvate.fermentation.to.acetone	MR Egger	15	0.0562031	0.0974201	0.573852	-0.13474	0.247147	1.05781	0.873943	1.28037
PWY.7400..L.arginine.biosynthesis.IV..archaebacteria.	MR Egger	15	-0.0278341	0.0484609	0.575527	-0.122817	0.0671492	0.97255	0.884425	1.06946
PWY.6612..superpathway.of.tetrahydrofolate.biosynthesis	Weighted mode	15	-0.0191853	0.0334956	0.575885	-0.0848367	0.0464662	0.980998	0.918662	1.04756
PWY.7003..glycerol.degradation.to.butanol	Weighted median	15	0.0230011	0.0413722	0.578242	-0.0580885	0.104091	1.02327	0.943566	1.1097
FAO.PWY..fatty.acid..beta..oxidation.I	Weighted mode	15	-0.0229045	0.0403266	0.579048	-0.101945	0.0561356	0.977356	0.90308	1.05774
PWY0.1415..superpathway.of.heme.biosynthesis.from.uroporphyrinogen.III	Weighted mode	15	-0.0328966	0.0580181	0.579689	-0.146612	0.0808188	0.967639	0.863629	1.08417
PWY.6588..pyruvate.fermentation.to.acetone	Simple mode	15	-0.0484107	0.0853825	0.579701	-0.21576	0.118939	0.952742	0.805928	1.1263
