## Supplementary material for "Interactive association between gut microbiota and thyroid cancer: a Mendelian randomization and systematic review" (part 2 of 2)

### Sheet: Table S8 (continued)
Table S8. Thyroid cancer on bacteria metabolism pathways.
UBISYN.PWY..superpathway.of.ubiquinol.8.biosynthesis..prokaryotic.	Weighted mode	15	-0.0371924	0.0656635	0.580082	-0.165893	0.0915079	0.963491	0.847137	1.09583
PWY.4984..urea.cycle	Weighted median	12	0.0173188	0.0313272	0.580375	-0.0440825	0.0787201	1.01747	0.956875	1.0819
GALACTUROCAT.PWY..D.galacturonate.degradation.I	Weighted median	11	0.0169151	0.0308534	0.583526	-0.0435576	0.0773878	1.01706	0.957377	1.08046
PWY_GLYCOLYSIS..glycolysis.I..from.glucose.6.phosphate.	Weighted median	15	0.0153905	0.0282791	0.586281	-0.0400366	0.0708176	1.01551	0.960754	1.07339
PWY.7221..guanosine.ribonucleotides.de.novo.biosynthesis	Weighted mode	15	0.0209385	0.0376588	0.586984	-0.0528728	0.0947497	1.02116	0.948501	1.09938
LACTOSECAT.PWY..lactose.and.galactose.degradation.I	MR Egger	15	-0.0274693	0.0493691	0.587383	-0.124233	0.0692941	0.972905	0.883174	1.07175
P23.PWY..reductive.TCA.cycle.I	Weighted mode	15	-0.0351828	0.0634165	0.587793	-0.159479	0.0891134	0.965429	0.852588	1.0932
PWY.6285..superpathway.of.fatty.acids.biosynthesis..E..coli.	Simple mode	16	-0.0502771	0.0912497	0.589758	-0.229127	0.128572	0.950966	0.795228	1.1372
GLYCOCAT.PWY..glycogen.degradation.I..bacterial.	Simple mode	7	0.0655984	0.115739	0.59142	-0.16125	0.292447	1.0678	0.851079	1.3397
PWY_GLYCOLYSIS.E.D..superpathway.of.glycolysis.and.Entner.Doudoroff	Inverse variance weighted	15	0.0115184	0.0214781	0.591762	-0.0305788	0.0536155	1.01158	0.969884	1.05508
BRANCHED.CHAIN.AA.SYN.PWY..superpathway.of.branched.amino.acid.biosynthesis	Inverse variance weighted	15	-0.0115033	0.0214603	0.591939	-0.0535656	0.0305589	0.988563	0.947844	1.03103
PWY.5705..allantoin.degradation.to.glyoxylate.III	Inverse variance weighted	15	0.0271088	0.0506061	0.592179	-0.0720793	0.126297	1.02748	0.930457	1.13462
SER.GLYSYN.PWY..superpathway.of.L.serine.and.glycine.biosynthesis.I	Weighted mode	15	-0.0165653	0.0302417	0.592481	-0.075839	0.0427085	0.983571	0.926965	1.04363
PWY.7221..guanosine.ribonucleotides.de.novo.biosynthesis	MR Egger	15	-0.0269206	0.0491038	0.592818	-0.123164	0.0693228	0.973439	0.884119	1.07178
HSERMETANA.PWY..L.methionine.biosynthesis.III	MR Egger	15	0.025984	0.0474446	0.593198	-0.0670075	0.118976	1.02632	0.935188	1.12634
PWY.6151..S.adenosyl.L.methionine.cycle.I	Weighted median	15	-0.0148095	0.0279014	0.595572	-0.0694962	0.0398772	0.9853	0.932864	1.04068
PWY.4984..urea.cycle	Weighted mode	12	0.0174102	0.0318672	0.595743	-0.0450496	0.0798699	1.01756	0.95595	1.08315
PWY.6823..molybdenum.cofactor.biosynthesis	Weighted median	15	-0.0376427	0.0710442	0.596217	-0.176889	0.101604	0.963057	0.837872	1.10695
PWY.5838..superpathway.of.menaquinol.8.biosynthesis.I	MR Egger	15	-0.0751875	0.138804	0.597201	-0.347244	0.196869	0.92757	0.706633	1.21758
PWY0.1338..polymyxin.resistance	Simple mode	15	0.0551615	0.102446	0.598727	-0.145632	0.255956	1.05671	0.864475	1.2917
PWY0.162..superpathway.of.pyrimidine.ribonucleotides.de.novo.biosynthesis	Weighted median	15	-0.0149021	0.0284031	0.599816	-0.0705722	0.040768	0.985208	0.93186	1.04161
GLUCONEO.PWY..gluconeogenesis.I	Weighted median	12	0.0170477	0.0325048	0.599953	-0.0466617	0.0807571	1.01719	0.95441	1.08411
PWY.7013..L.1.2.propanediol.degradation	Inverse variance weighted	15	0.0285349	0.0545032	0.600595	-0.0782914	0.135361	1.02895	0.924695	1.14495
PANTO.PWY..phosphopantothenate.biosynthesis.I	Inverse variance weighted	15	0.0115625	0.0221315	0.60136	-0.0318153	0.0549403	1.01163	0.968685	1.05648
PWY.5188..tetrapyrrole.biosynthesis.I..from.glutamate.	Simple mode	15	0.0251881	0.0471669	0.601704	-0.0672591	0.117635	1.02551	0.934953	1.12483
PWY0.1061..superpathway.of.L.alanine.biosynthesis	Inverse variance weighted	15	-0.0207365	0.0398725	0.603015	-0.0988867	0.0574137	0.979477	0.905845	1.05909
SER.GLYSYN.PWY..superpathway.of.L.serine.and.glycine.biosynthesis.I	Simple mode	15	-0.0261255	0.0492391	0.604023	-0.122634	0.0703833	0.974213	0.884587	1.07292
PWY.6545..pyrimidine.deoxyribonucleotides.de.novo.biosynthesis.III	Simple mode	15	-0.0236336	0.0445985	0.604471	-0.111047	0.0637795	0.976643	0.894897	1.06586
GALACTARDEG.PWY..D.galactarate.degradation.I	Weighted mode	12	-0.0305622	0.0576151	0.606339	-0.143488	0.0823633	0.9699	0.866331	1.08585
P441.PWY..superpathway.of.N.acetylneuraminate.degradation	Weighted median	15	0.0152962	0.0298669	0.608549	-0.0432429	0.0738353	1.01541	0.957679	1.07663
PWY.6147..6.hydroxymethyl.dihydropterin.diphosphate.biosynthesis.I	Weighted mode	15	0.0163957	0.0313079	0.608683	-0.0449677	0.0777592	1.01653	0.956028	1.08086
ANAEROFRUCAT.PWY..homolactic.fermentation	Weighted median	15	-0.0150502	0.0294176	0.608928	-0.0727086	0.0426083	0.985063	0.929872	1.04353
PWY.5505..L.glutamate.and.L.glutamine.biosynthesis	Weighted median	15	0.0179547	0.0351341	0.609327	-0.0509081	0.0868176	1.01812	0.950366	1.0907
PWY0.1061..superpathway.of.L.alanine.biosynthesis	MR Egger	15	0.0476831	0.0910979	0.609484	-0.130869	0.226235	1.04884	0.877333	1.25387
PWY.5850..superpathway.of.menaquinol.6.biosynthesis.I	MR Egger	15	-0.0619358	0.1187	0.610596	-0.294588	0.170716	0.939943	0.744838	1.18615
PWY.5505..L.glutamate.and.L.glutamine.biosynthesis	Weighted mode	15	0.0196181	0.0376748	0.610697	-0.0542244	0.0934607	1.01981	0.947219	1.09797
COMPLETE.ARO.PWY..superpathway.of.aromatic.amino.acid.biosynthesis	MR Egger	15	-0.0287271	0.0551423	0.611152	-0.136806	0.0793518	0.971682	0.872139	1.08259
PWY.5971..palmitate.biosynthesis.II..bacteria.and.plants.	MR Egger	15	-0.0289865	0.0560109	0.613489	-0.138768	0.0807948	0.97143	0.87043	1.08415
NONOXIPENT.PWY..pentose.phosphate.pathway..non.oxidative.branch.	Weighted mode	15	0.0152595	0.0297742	0.616285	-0.0430979	0.073617	1.01538	0.957818	1.07639
NONOXIPENT.PWY..pentose.phosphate.pathway..non.oxidative.branch.	MR Egger	15	0.0246234	0.0479821	0.616435	-0.0694214	0.118668	1.02493	0.932933	1.126
P42.PWY..incomplete.reductive.TCA.cycle	MR Egger	15	0.0250834	0.0489155	0.6167	-0.070791	0.120958	1.0254	0.931657	1.12858
PWY.7013..L.1.2.propanediol.degradation	Weighted mode	15	0.0379954	0.0745728	0.618333	-0.108167	0.184158	1.03873	0.897477	1.20221
PWY.7013..L.1.2.propanediol.degradation	Weighted median	15	0.031939	0.0643505	0.619662	-0.0941879	0.158066	1.03245	0.910112	1.17124
GALACTUROCAT.PWY..D.galacturonate.degradation.I	Weighted mode	11	0.0165099	0.0324772	0.62223	-0.0471453	0.0801651	1.01665	0.953949	1.08347
PWY.2942..L.lysine.biosynthesis.III	MR Egger	8	0.0282015	0.0543339	0.622313	-0.0782929	0.134696	1.0286	0.924694	1.14419
RHAMCAT.PWY..L.rhamnose.degradation.I	Weighted mode	15	0.0165404	0.0328679	0.622621	-0.0478806	0.0809614	1.01668	0.953248	1.08433
THRESYN.PWY..superpathway.of.L.threonine.biosynthesis	Simple mode	15	0.0260231	0.0520466	0.624844	-0.0759881	0.128034	1.02636	0.926827	1.13659
PWY.6353..purine.nucleotides.degradation.II..aerobic.	MR Egger	15	0.0287614	0.0576635	0.626268	-0.0842591	0.141782	1.02918	0.919193	1.15233
PWY.5913..TCA.cycle.VI..obligate.autotrophs.	Weighted median	15	-0.0195527	0.0403163	0.627689	-0.0985726	0.0594673	0.980637	0.90613	1.06127
GLYCOCAT.PWY..glycogen.degradation.I..bacterial.	Inverse variance weighted	7	0.0310954	0.0643827	0.629112	-0.0950947	0.157285	1.03158	0.909287	1.17033
PWY.5941..glycogen.degradation.II..eukaryotic.	Inverse variance weighted	15	0.0136108	0.0282582	0.630048	-0.0417753	0.0689969	1.0137	0.959085	1.07143
POLYAMSYN.PWY..superpathway.of.polyamine.biosynthesis.I	Simple mode	15	-0.0279741	0.0569487	0.630884	-0.139594	0.0836453	0.972414	0.869712	1.08724
NONOXIPENT.PWY..pentose.phosphate.pathway..non.oxidative.branch.	Weighted median	15	0.0134654	0.0280323	0.630975	-0.0414778	0.0684087	1.01356	0.959371	1.0708
PWY.3781..aerobic.respiration.I..cytochrome.c.	Simple mode	11	-0.0492508	0.100297	0.633988	-0.245832	0.147331	0.951942	0.782053	1.15874
PWY.621..sucrose.degradation.III..sucrose.invertase.	Inverse variance weighted	15	-0.0109413	0.0230074	0.634391	-0.0560358	0.0341533	0.989118	0.945505	1.03474
PWY.5384..sucrose.degradation.IV..sucrose.phosphorylase.	Weighted median	15	0.0192727	0.0406728	0.635609	-0.0604459	0.0989913	1.01946	0.941345	1.10406
PWY.5971..palmitate.biosynthesis.II..bacteria.and.plants.	Weighted mode	15	-0.018639	0.0385542	0.63625	-0.0942052	0.0569272	0.981534	0.910096	1.05858
RIBOSYN2.PWY..flavin.biosynthesis.I..bacteria.and.plants.	Weighted mode	15	0.014335	0.029676	0.636527	-0.04383	0.0725	1.01444	0.957117	1.07519
PPGPPMET.PWY..ppGpp.biosynthesis	MR Egger	15	-0.035623	0.0737672	0.637189	-0.180207	0.108961	0.965004	0.835097	1.11512
PWY.5022..4.aminobutanoate.degradation.V	Weighted median	6	-0.0260768	0.0553785	0.637724	-0.134619	0.082465	0.97426	0.874049	1.08596
POLYISOPRENSYN.PWY..polyisoprenoid.biosynthesis..E..coli.	Weighted mode	15	-0.0256686	0.0533432	0.637811	-0.130221	0.0788841	0.974658	0.877901	1.08208
FUC.RHAMCAT.PWY..superpathway.of.fucose.and.rhamnose.degradation	Inverse variance weighted	12	-0.0156347	0.0332327	0.638026	-0.0807709	0.0495015	0.984487	0.922405	1.05075
PWY.6612..superpathway.of.tetrahydrofolate.biosynthesis	MR Egger	15	-0.0310858	0.0645775	0.638254	-0.157658	0.0954862	0.969392	0.854142	1.10019
GOLPDLCAT.PWY..superpathway.of.glycerol.degradation.to.1.3.propanediol	Simple mode	15	-0.0355506	0.0741627	0.639084	-0.18091	0.109808	0.965074	0.834511	1.11606
PWY.5695..urate.biosynthesis.inosine.5..phosphate.degradation	MR Egger	15	0.0230236	0.0481862	0.640724	-0.0714214	0.117469	1.02329	0.931069	1.12465
KDO.NAGLIPASYN.PWY..superpathway.of..Kdo.2.lipid.A.biosynthesis	MR Egger	15	0.0511331	0.107132	0.641078	-0.158845	0.261111	1.05246	0.853129	1.29837
PWY.7400..L.arginine.biosynthesis.IV..archaebacteria.	Simple mode	15	0.0267367	0.0561229	0.641143	-0.0832643	0.136738	1.0271	0.920108	1.14653
HISTSYN.PWY..L.histidine.biosynthesis	Weighted mode	15	-0.0150667	0.0316293	0.641172	-0.07706	0.0469267	0.985046	0.925834	1.04805
PWY.6121..5.aminoimidazole.ribonucleotide.biosynthesis.I	Weighted mode	15	0.0153069	0.0322043	0.641899	-0.0478136	0.0784275	1.01542	0.953311	1.08158
PWY_GLYOXYLATE.BYPASS..glyoxylate.cycle	Simple mode	15	-0.0317421	0.066862	0.642292	-0.162792	0.0993074	0.968756	0.849768	1.10441
P105.PWY..TCA.cycle.IV..2.oxoglutarate.decarboxylase.	Simple mode	15	0.050168	0.105946	0.643139	-0.157487	0.257823	1.05145	0.854288	1.29411
PWY.724..superpathway.of.L.lysine..L.threonine.and.L.methionine.biosynthesis.II	Simple mode	15	0.0275728	0.058505	0.644694	-0.087097	0.142243	1.02796	0.916588	1.15286
PWY.6519..8.amino.7.oxononanoate.biosynthesis.I	Simple mode	15	-0.0273617	0.0582667	0.645875	-0.141565	0.0868411	0.973009	0.867999	1.09072
GALACTARDEG.PWY..D.galactarate.degradation.I	Weighted median	12	-0.0247672	0.0540848	0.647001	-0.130773	0.0812389	0.975537	0.877417	1.08463
RIBOSYN2.PWY..flavin.biosynthesis.I..bacteria.and.plants.	Weighted median	15	0.0133944	0.0292653	0.647178	-0.0439657	0.0707544	1.01348	0.956987	1.07332
PWY.5505..L.glutamate.and.L.glutamine.biosynthesis	Inverse variance weighted	15	0.0119503	0.0261853	0.648121	-0.0393728	0.0632734	1.01202	0.961392	1.06532
P162.PWY..L.glutamate.degradation.V..via.hydroxyglutarate.	Weighted median	15	-0.0127777	0.0280446	0.648661	-0.0677451	0.0421896	0.987304	0.934499	1.04309
CRNFORCAT.PWY..creatinine.degradation.I	Inverse variance weighted	15	0.0125225	0.0275846	0.649853	-0.0415433	0.0665883	1.0126	0.959308	1.06886
PWY.5989..stearate.biosynthesis.II..bacteria.and.plants.	Weighted median	15	-0.0144606	0.0318737	0.650055	-0.076933	0.0480118	0.985643	0.925952	1.04918
PWY.5659..GDP.mannose.biosynthesis	Simple mode	15	0.0238376	0.0514781	0.650436	-0.0770595	0.124735	1.02412	0.925835	1.13285
PWY.6969..TCA.cycle.V..2.oxoglutarate.ferredoxin.oxidoreductase.	Simple mode	15	-0.0279469	0.0607816	0.652724	-0.147079	0.091185	0.97244	0.863226	1.09547
RHAMCAT.PWY..L.rhamnose.degradation.I	Simple mode	15	0.0222194	0.0487013	0.655216	-0.0732351	0.117674	1.02247	0.929382	1.12488
UDPNAGSYN.PWY..UDP.N.acetyl.D.glucosamine.biosynthesis.I	Weighted mode	15	0.0143279	0.0315349	0.656541	-0.0474805	0.0761363	1.01443	0.953629	1.07911
PWY.7446..sulfoglycolysis	Weighted mode	15	-0.0312704	0.068907	0.656924	-0.166328	0.103787	0.969213	0.846768	1.10936
PEPTIDOGLYCANSYN.PWY..peptidoglycan.biosynthesis.I..meso.diaminopimelate.containing.	Weighted median	15	0.0134698	0.0303591	0.657273	-0.0460341	0.0729736	1.01356	0.955009	1.0757
POLYISOPRENSYN.PWY..polyisoprenoid.biosynthesis..E..coli.	Inverse variance weighted	15	-0.0166972	0.0380612	0.660883	-0.0912973	0.0579028	0.983441	0.912746	1.05961
FUCCAT.PWY..fucose.degradation	Inverse variance weighted	14	-0.00989579	0.0226057	0.661563	-0.054203	0.0344114	0.990153	0.94724	1.03501
KDO.NAGLIPASYN.PWY..superpathway.of..Kdo.2.lipid.A.biosynthesis	Weighted median	15	-0.0257804	0.0589157	0.66169	-0.141255	0.0896944	0.974549	0.868268	1.09384
PWY.5989..stearate.biosynthesis.II..bacteria.and.plants.	Simple mode	15	-0.0228725	0.0513477	0.66281	-0.123514	0.0777689	0.977387	0.883809	1.08087
P108.PWY..pyruvate.fermentation.to.propanoate.I	Weighted median	15	-0.0130018	0.0299008	0.663685	-0.0716074	0.0456038	0.987082	0.930896	1.04666
PWY.6612..superpathway.of.tetrahydrofolate.biosynthesis	Weighted median	15	-0.0155501	0.0357799	0.66385	-0.0856788	0.0545786	0.98457	0.917889	1.0561
PWY.7221..guanosine.ribonucleotides.de.novo.biosynthesis	Simple mode	15	0.0279333	0.0630624	0.664572	-0.0956689	0.151536	1.02833	0.908765	1.16362
POLYISOPRENSYN.PWY..polyisoprenoid.biosynthesis..E..coli.	Weighted median	15	-0.0219832	0.0506983	0.664572	-0.121352	0.0773855	0.978257	0.885722	1.08046
PANTO.PWY..phosphopantothenate.biosynthesis.I	Weighted median	15	0.0126347	0.0291672	0.664882	-0.044533	0.0698025	1.01271	0.956444	1.0723
PWY.7237..myo...chiro..and.scillo.inositol.degradation	Weighted median	15	0.0131601	0.0304061	0.665152	-0.0464358	0.072756	1.01325	0.954626	1.07547
FUC.RHAMCAT.PWY..superpathway.of.fucose.and.rhamnose.degradation	Simple mode	12	-0.0328401	0.073897	0.665367	-0.177678	0.111998	0.967693	0.837212	1.11851
PWY.5022..4.aminobutanoate.degradation.V	Weighted mode	6	-0.0292176	0.0639301	0.666824	-0.15452	0.0960853	0.971205	0.856826	1.10085
P162.PWY..L.glutamate.degradation.V..via.hydroxyglutarate.	Weighted mode	15	-0.0129771	0.0295366	0.667109	-0.0708689	0.0449147	0.987107	0.931584	1.04594
ANAGLYCOLYSIS.PWY..glycolysis.III..from.glucose.	Inverse variance weighted	15	0.0117241	0.0272624	0.667161	-0.0417102	0.0651585	1.01179	0.959148	1.06733
PWY_GLYCOLYSIS..glycolysis.I..from.glucose.6.phosphate.	Weighted mode	15	0.0136652	0.0311981	0.668059	-0.0474831	0.0748135	1.01376	0.953627	1.07768
PWY.5173..superpathway.of.acetyl.CoA.biosynthesis	MR Egger	15	-0.0388231	0.0887578	0.668997	-0.212788	0.135142	0.961921	0.808327	1.1447
PWY.6700..queuosine.biosynthesis	Simple mode	15	-0.0208482	0.0478343	0.669597	-0.114603	0.072907	0.979368	0.89172	1.07563
PWY.6471..peptidoglycan.biosynthesis.IV..Enterococcus.faecium.	Simple mode	15	-0.0604916	0.138816	0.669649	-0.332571	0.211588	0.941302	0.717078	1.23564
P161.PWY..acetylene.degradation	MR Egger	15	-0.0209746	0.0481984	0.670575	-0.115443	0.0734942	0.979244	0.890971	1.07626
P161.PWY..acetylene.degradation	Weighted mode	15	-0.014416	0.0332822	0.671509	-0.0796491	0.0508172	0.985687	0.92344	1.05213
PWY.7219..adenosine.ribonucleotides.de.novo.biosynthesis	MR Egger	15	-0.024169	0.05572	0.671576	-0.13338	0.0850423	0.976121	0.875132	1.08876
PWY.4242..pantothenate.and.coenzyme.A.biosynthesis.III	Simple mode	15	0.0208043	0.0481056	0.671986	-0.0734827	0.115091	1.02102	0.929152	1.12198
NONMEVIPP.PWY..methylerythritol.phosphate.pathway.I	Inverse variance weighted	15	-0.00988257	0.0234411	0.673323	-0.0558271	0.0360619	0.990166	0.945703	1.03672
PWY0.1241..ADP.L.glycero..beta..D.manno.heptose.biosynthesis	MR Egger	15	0.0279102	0.064991	0.67463	-0.0994722	0.155293	1.0283	0.905315	1.168
PWY.5676..acetyl.CoA.fermentation.to.butanoate.II	Inverse variance weighted	15	-0.00903878	0.0215793	0.675315	-0.0513342	0.0332566	0.991002	0.949961	1.03382
PWY.7219..adenosine.ribonucleotides.de.novo.biosynthesis	Inverse variance weighted	15	-0.00993609	0.0238372	0.676801	-0.0566569	0.0367848	0.990113	0.944918	1.03747
PWY.5189..tetrapyrrole.biosynthesis.II..from.glycine.	Weighted mode	15	-0.0158716	0.0373055	0.676976	-0.0889904	0.0572471	0.984254	0.914854	1.05892
GLYCOCAT.PWY..glycogen.degradation.I..bacterial.	Weighted median	7	0.0264964	0.0640117	0.678925	-0.0989666	0.151959	1.02685	0.905773	1.16411
PWY.7237..myo...chiro..and.scillo.inositol.degradation	MR Egger	15	-0.0247483	0.0585533	0.679448	-0.139513	0.0900162	0.975555	0.869782	1.09419
PWY.6700..queuosine.biosynthesis	Weighted mode	15	-0.0120843	0.0286485	0.679568	-0.0682352	0.0440667	0.987988	0.934041	1.04505
PWY4FS.7..phosphatidylglycerol.biosynthesis.I..plastidic.	Weighted mode	15	-0.015589	0.0369803	0.679756	-0.0880704	0.0568924	0.984532	0.915696	1.05854
PWY0.1297..superpathway.of.purine.deoxyribonucleosides.degradation	Weighted mode	15	-0.0136356	0.0324749	0.680945	-0.0772864	0.0500152	0.986457	0.925625	1.05129
DAPLYSINESYN.PWY..L.lysine.biosynthesis.I	Weighted median	15	0.0112293	0.0273996	0.681928	-0.0424739	0.0649325	1.01129	0.958415	1.06709
PYRIDNUCSYN.PWY..NAD.biosynthesis.I..from.aspartate.	Inverse variance weighted	15	-0.00865628	0.0212847	0.684236	-0.0503743	0.0330618	0.991381	0.950873	1.03361
PWY0.1338..polymyxin.resistance	Weighted mode	15	0.0252705	0.060905	0.684491	-0.0941033	0.144644	1.02559	0.910189	1.15563
THRESYN.PWY..superpathway.of.L.threonine.biosynthesis	MR Egger	15	0.0197217	0.0474935	0.684731	-0.0733656	0.112809	1.01992	0.929261	1.11942
PWY_GLYCOLYSIS..glycolysis.I..from.glucose.6.phosphate.	MR Egger	15	-0.0199965	0.0482153	0.685099	-0.114498	0.0745055	0.980202	0.891813	1.07735
GLYCOCAT.PWY..glycogen.degradation.I..bacterial.	Weighted mode	7	0.0314204	0.0740467	0.686117	-0.113711	0.176552	1.03192	0.892516	1.1931
PANTO.PWY..phosphopantothenate.biosynthesis.I	Weighted mode	15	0.0127019	0.0308037	0.686329	-0.0476734	0.0730771	1.01278	0.953445	1.07581
SO4ASSIM.PWY..sulfate.reduction.I..assimilatory.	MR Egger	15	-0.023656	0.0573937	0.68693	-0.136148	0.0888357	0.976622	0.872714	1.0929
PWY.7328..superpathway.of.UDP.glucose.derived.O.antigen.building.blocks.biosynthesis	Weighted mode	15	0.0134522	0.0328059	0.687973	-0.0508474	0.0777518	1.01354	0.950424	1.08085
P42.PWY..incomplete.reductive.TCA.cycle	Weighted median	15	0.0114378	0.0284983	0.688162	-0.0444188	0.0672944	1.0115	0.956553	1.06961
PWY.6690..cinnamate.and.3.hydroxycinnamate.degradation.to.2.oxopent.4.enoate	Inverse variance weighted	15	-0.0183086	0.0458497	0.68966	-0.108174	0.071557	0.981858	0.897471	1.07418
GALACTUROCAT.PWY..D.galacturonate.degradation.I	Inverse variance weighted	11	-0.00964087	0.0242926	0.691468	-0.0572544	0.0379727	0.990405	0.944354	1.0387
FUCCAT.PWY..fucose.degradation	Weighted median	14	-0.012068	0.0305349	0.692682	-0.0719164	0.0477805	0.988005	0.930609	1.04894
PWY.7315..dTDP.N.acetylthomosamine.biosynthesis	MR Egger	15	0.0392829	0.0974173	0.693322	-0.151655	0.230221	1.04006	0.859285	1.25888
PWY.6901..superpathway.of.glucose.and.xylose.degradation	Inverse variance weighted	15	-0.00843485	0.0215029	0.694862	-0.0505806	0.0337109	0.991601	0.950677	1.03429
P23.PWY..reductive.TCA.cycle.I	Weighted median	15	-0.0239704	0.0612091	0.695343	-0.14394	0.0959995	0.976315	0.865939	1.10076
P161.PWY..acetylene.degradation	Inverse variance weighted	15	0.00833397	0.02133	0.696008	-0.0334729	0.0501409	1.00837	0.967081	1.05142
PWY.6708..ubiquinol.8.biosynthesis..prokaryotic.	Weighted median	15	0.0179014	0.0458972	0.696512	-0.072057	0.10786	1.01806	0.930478	1.11389
PWY0.845..superpathway.of.pyridoxal.5..phosphate.biosynthesis.and.salvage	Simple mode	15	0.0176598	0.0443869	0.696733	-0.0693385	0.104658	1.01782	0.933011	1.11033
P42.PWY..incomplete.reductive.TCA.cycle	Weighted mode	15	0.0121901	0.0307352	0.697629	-0.0480509	0.0724312	1.01226	0.953085	1.07512
PWY.6163..chorismate.biosynthesis.from.3.dehydroquinate	MR Egger	15	-0.0202316	0.0509571	0.697785	-0.120108	0.0796443	0.979972	0.886825	1.0829
UBISYN.PWY..superpathway.of.ubiquinol.8.biosynthesis..prokaryotic.	Inverse variance weighted	15	0.0182643	0.0472425	0.699047	-0.074331	0.11086	1.01843	0.928364	1.11724
PWY.7237..myo...chiro..and.scillo.inositol.degradation	Inverse variance weighted	15	0.00979989	0.0253796	0.699399	-0.0399442	0.059544	1.00985	0.960843	1.06135
FUCCAT.PWY..fucose.degradation	Simple mode	14	0.0177421	0.0449731	0.699605	-0.0704052	0.105889	1.0179	0.932016	1.1117
PWY.6608..guanosine.nucleotides.degradation.III	Inverse variance weighted	15	0.01058	0.0274265	0.699676	-0.0431759	0.0643359	1.01064	0.957743	1.06645
PWY.5918..superpathay.of.heme.biosynthesis.from.glutamate	Weighted median	15	-0.0147478	0.0384956	0.701643	-0.0901991	0.0607036	0.98536	0.913749	1.06258
ECASYN.PWY..enterobacterial.common.antigen.biosynthesis	MR Egger	15	0.0447356	0.114824	0.703139	-0.180319	0.26979	1.04575	0.835004	1.30969
METHGLYUT.PWY..superpathway.of.methylglyoxal.degradation	Weighted mode	15	-0.0279062	0.0721371	0.704685	-0.169295	0.113483	0.97248	0.84426	1.12017
PWY.7219..adenosine.ribonucleotides.de.novo.biosynthesis	Weighted mode	15	0.0151169	0.0391087	0.704912	-0.0615362	0.0917699	1.01523	0.940319	1.09611
PWY.7446..sulfoglycolysis	Inverse variance weighted	15	-0.0204527	0.0540433	0.705096	-0.126378	0.0854722	0.979755	0.881282	1.08923
POLYAMINSYN3.PWY..superpathway.of.polyamine.biosynthesis.II	Simple mode	15	-0.0273091	0.0708445	0.705676	-0.166164	0.111546	0.97306	0.846907	1.11801
PWY.5791..1.4.dihydroxy.2.naphthoate.biosynthesis.II..plants.	Inverse variance weighted	15	-0.0167967	0.0446178	0.706577	-0.104248	0.0706543	0.983344	0.901002	1.07321
PEPTIDOGLYCANSYN.PWY..peptidoglycan.biosynthesis.I..meso.diaminopimelate.containing.	Inverse variance weighted	15	0.00913603	0.0244506	0.708663	-0.0387872	0.0570592	1.00918	0.961955	1.05872
PWY.6121..5.aminoimidazole.ribonucleotide.biosynthesis.I	Weighted median	15	0.0105965	0.0284801	0.709843	-0.0452244	0.0664174	1.01065	0.955783	1.06867
PWY0.1415..superpathway.of.heme.biosynthesis.from.uroporphyrinogen.III	MR Egger	15	0.0372764	0.0986243	0.711557	-0.156027	0.23058	1.03798	0.855536	1.25933
PWY.5173..superpathway.of.acetyl.CoA.biosynthesis	Simple mode	15	-0.0334625	0.088889	0.712224	-0.207685	0.14076	0.967091	0.812463	1.15115
PWY.6507..4.deoxy.L.threo.hex.4.enopyranuronate.degradation	Weighted median	15	0.0105648	0.0287815	0.713568	-0.045847	0.0669765	1.01062	0.955188	1.06927
PWY.5188..tetrapyrrole.biosynthesis.I..from.glutamate.	MR Egger	15	0.0179498	0.0479843	0.714378	-0.0760995	0.111999	1.01811	0.926724	1.11851
POLYAMSYN.PWY..superpathway.of.polyamine.biosynthesis.I	Weighted median	15	0.0108295	0.0296369	0.714809	-0.0472589	0.0689179	1.01089	0.95384	1.07135
PWY.3781..aerobic.respiration.I..cytochrome.c.	Inverse variance weighted	11	-0.0173211	0.0474684	0.715187	-0.110359	0.0757169	0.982828	0.895512	1.07866
PWY_REDCITCYC..TCA.cycle.VIII..helicobacter.	Weighted median	15	-0.014972	0.0412833	0.716854	-0.0958873	0.0659432	0.985139	0.908566	1.06817
PANTOSYN.PWY..pantothenate.and.coenzyme.A.biosynthesis.I	Simple mode	12	0.020739	0.0558907	0.717638	-0.0888068	0.130285	1.02096	0.915022	1.13915
FUCCAT.PWY..fucose.degradation	MR Egger	14	0.018656	0.0505455	0.718489	-0.0804132	0.117725	1.01883	0.922735	1.12493
PWY.7003..glycerol.degradation.to.butanol	Simple mode	15	-0.0288668	0.0789716	0.720177	-0.183651	0.125918	0.971546	0.832226	1.13419
PWY0.1533..methylphosphonate.degradation.I	MR Egger	15	-0.0354873	0.097014	0.720401	-0.225635	0.15466	0.965135	0.79801	1.16726
KDO.NAGLIPASYN.PWY..superpathway.of..Kdo.2.lipid.A.biosynthesis	Simple mode	15	-0.0397235	0.108817	0.72053	-0.253004	0.173557	0.961055	0.776465	1.18953
GLUCONEO.PWY..gluconeogenesis.I	Inverse variance weighted	12	0.00804705	0.0224941	0.720538	-0.0360414	0.0521355	1.00808	0.9646	1.05352
PWY0.162..superpathway.of.pyrimidine.ribonucleotides.de.novo.biosynthesis	MR Egger	15	-0.0174877	0.0479789	0.721355	-0.111526	0.076551	0.982664	0.894468	1.07956
GALACT.GLUCUROCAT.PWY..superpathway.of.hexuronide.and.hexuronate.degradation	Inverse variance weighted	15	-0.00760229	0.0213774	0.722123	-0.049502	0.0342974	0.992427	0.951703	1.03489
PWY.6891..thiazole.biosynthesis.II..Bacillus.	MR Egger	15	0.0334008	0.0919459	0.722245	-0.146813	0.213615	1.03396	0.863455	1.23815
GALACT.GLUCUROCAT.PWY..superpathway.of.hexuronide.and.hexuronate.degradation	Simple mode	15	0.0186063	0.0514636	0.723092	-0.0822624	0.119475	1.01878	0.92103	1.12691
PWY.4984..urea.cycle	Simple mode	12	0.0190951	0.0525951	0.723442	-0.0839914	0.122182	1.01928	0.919439	1.12996
PWY_TCA.GLYOX.BYPASS..superpathway.of.glyoxylate.bypass.and.TCA	Weighted median	15	-0.0156917	0.0445025	0.724386	-0.102917	0.0715332	0.984431	0.902202	1.07415
PWY.6892..thiazole.biosynthesis.I..E..coli.	Inverse variance weighted	15	0.00924508	0.0262305	0.724497	-0.0421668	0.0606569	1.00929	0.95871	1.06253
PWY.5791..1.4.dihydroxy.2.naphthoate.biosynthesis.II..plants.	Simple mode	15	0.0342182	0.0961022	0.727104	-0.154142	0.222578	1.03481	0.85715	1.24929
ANAEROFRUCAT.PWY..homolactic.fermentation	Weighted mode	15	-0.0116122	0.0326822	0.727657	-0.0756693	0.0524449	0.988455	0.927123	1.05384
PWY.7196..superpathway.of.pyrimidine.ribonucleosides.salvage	Inverse variance weighted	15	0.0105968	0.0305588	0.728766	-0.0492985	0.0704921	1.01065	0.951897	1.07304
PWY0.781..aspartate.superpathway	MR Egger	15	0.0211984	0.0601358	0.730107	-0.0966678	0.139064	1.02142	0.907858	1.1492
P23.PWY..reductive.TCA.cycle.I	MR Egger	15	-0.0369506	0.105165	0.730948	-0.243073	0.169172	0.963724	0.784214	1.18432
PWY.6823..molybdenum.cofactor.biosynthesis	Inverse variance weighted	15	-0.018449	0.0538464	0.731882	-0.123988	0.08709	0.98172	0.88339	1.09099
P164.PWY..purine.nucleobases.degradation.I..anaerobic.	Simple mode	15	0.023764	0.0680894	0.732274	-0.109691	0.157219	1.02405	0.896111	1.17025
PWY_NAD.BIOSYNTHESIS.II..NAD.salvage.pathway.II	Weighted mode	15	0.0157721	0.0454151	0.73354	-0.0732415	0.104786	1.0159	0.929376	1.11047
PWY.5097..L.lysine.biosynthesis.VI	Weighted median	15	0.0101895	0.0299701	0.733865	-0.0485519	0.068931	1.01024	0.952608	1.07136
KDO.NAGLIPASYN.PWY..superpathway.of..Kdo.2.lipid.A.biosynthesis	Inverse variance weighted	15	0.0155711	0.0458246	0.734009	-0.0742452	0.105387	1.01569	0.928444	1.11114
PWY.6891..thiazole.biosynthesis.II..Bacillus.	Simple mode	15	0.0268384	0.077609	0.734623	-0.125275	0.178952	1.0272	0.882254	1.19596
PWY0.162..superpathway.of.pyrimidine.ribonucleotides.de.novo.biosynthesis	Simple mode	15	0.0184846	0.0537896	0.736219	-0.086943	0.123912	1.01866	0.916729	1.13192
PWY.6708..ubiquinol.8.biosynthesis..prokaryotic.	Weighted mode	15	0.0173108	0.0503887	0.736292	-0.0814509	0.116073	1.01746	0.921778	1.12308
PWY.6507..4.deoxy.L.threo.hex.4.enopyranuronate.degradation	Inverse variance weighted	15	-0.00716951	0.0213378	0.736871	-0.0489916	0.0346526	0.992856	0.952189	1.03526
PWY.7254..TCA.cycle.VII..acetate.producers.	Weighted mode	15	-0.017574	0.0514395	0.737693	-0.118395	0.0832475	0.98258	0.888345	1.08681
PENTOSE.P.PWY..pentose.phosphate.pathway	Inverse variance weighted	15	-0.0071603	0.0214899	0.738988	-0.0492805	0.0349599	0.992865	0.951914	1.03558
PWY.5695..urate.biosynthesis.inosine.5..phosphate.degradation	Simple mode	15	-0.0160805	0.0473731	0.739314	-0.108932	0.0767708	0.984048	0.896792	1.07979
PWY0.1061..superpathway.of.L.alanine.biosynthesis	Weighted mode	15	-0.0139816	0.0413994	0.740582	-0.0951245	0.0671614	0.986116	0.90926	1.06947
PENTOSE.P.PWY..pentose.phosphate.pathway	MR Egger	15	0.0163927	0.0485586	0.741065	-0.0787823	0.111568	1.01653	0.924241	1.11803
PHOSLIPSYN.PWY..superpathway.of.phospholipid.biosynthesis.I..bacteria.	MR Egger	15	-0.0166861	0.0496442	0.742149	-0.113989	0.0806166	0.983452	0.892268	1.08396
FAO.PWY..fatty.acid..beta..oxidation.I	MR Egger	15	0.0265056	0.0788663	0.742171	-0.128072	0.181083	1.02686	0.87979	1.19852
PWY.3781..aerobic.respiration.I..cytochrome.c.	MR Egger	11	0.0359772	0.106666	0.743633	-0.173088	0.245043	1.03663	0.841063	1.27768
ARGORNPROST.PWY..arginine..ornithine.and.proline.interconversion	Simple mode	15	0.0267134	0.0801738	0.743925	-0.130427	0.183854	1.02707	0.87772	1.20184
ARO.PWY..chorismate.biosynthesis.I	Inverse variance weighted	15	-0.00688355	0.0211488	0.744816	-0.0483352	0.0345681	0.99314	0.952814	1.03517
PWY.841..superpathway.of.purine.nucleotides.de.novo.biosynthesis.I	Weighted mode	15	-0.0091836	0.0277233	0.745355	-0.0635213	0.0451541	0.990858	0.938454	1.04619
ENTBACSYN.PWY..enterobactin.biosynthesis	Simple mode	15	0.027412	0.0838513	0.748571	-0.136937	0.191761	1.02779	0.872026	1.21138
HEXITOLDEGSUPER.PWY..superpathway.of.hexitol.degradation..bacteria.	Weighted mode	15	0.0126374	0.0386852	0.748747	-0.0631855	0.0884604	1.01272	0.938769	1.09249
PWY.3001..superpathway.of.L.isoleucine.biosynthesis.I	Weighted mode	15	0.0108021	0.0330808	0.748848	-0.0540362	0.0756404	1.01086	0.947398	1.07857
P108.PWY..pyruvate.fermentation.to.propanoate.I	Weighted mode	15	-0.0101	0.0311067	0.750218	-0.071069	0.0508691	0.989951	0.931398	1.05219
PWY.5676..acetyl.CoA.fermentation.to.butanoate.II	Simple mode	15	0.0152327	0.047035	0.750833	-0.076956	0.107421	1.01535	0.925931	1.1134
PWY.7196..superpathway.of.pyrimidine.ribonucleosides.salvage	Weighted median	15	0.0102588	0.0323766	0.75135	-0.0531993	0.073717	1.01031	0.948191	1.0765
PWY.2942..L.lysine.biosynthesis.III	Simple mode	8	0.0162744	0.0494484	0.751694	-0.0806445	0.113193	1.01641	0.922522	1.11985
PWY0.1298..superpathway.of.pyrimidine.deoxyribonucleosides.degradation	Simple mode	15	0.0152109	0.0472292	0.752162	-0.0773583	0.10778	1.01533	0.925558	1.1138
PWY.7328..superpathway.of.UDP.glucose.derived.O.antigen.building.blocks.biosynthesis	Inverse variance weighted	15	0.0076933	0.0243793	0.752332	-0.0400902	0.0554768	1.00772	0.960703	1.05704
PYRIDNUCSYN.PWY..NAD.biosynthesis.I..from.aspartate.	Simple mode	15	0.0171126	0.0534839	0.753725	-0.0877158	0.121941	1.01726	0.916021	1.12969
PWY.6588..pyruvate.fermentation.to.acetone	Weighted median	15	0.0127204	0.0406435	0.754299	-0.0669407	0.0923816	1.0128	0.935251	1.09678
P461.PWY..hexitol.fermentation.to.lactate..formate..ethanol.and.acetate	Inverse variance weighted	14	0.0084318	0.0269971	0.754796	-0.0444826	0.0613462	1.00847	0.956492	1.06327
PWY.5345..superpathway.of.L.methionine.biosynthesis..by.sulfhydrylation.	Simple mode	15	-0.0182338	0.0575056	0.755863	-0.130945	0.0944772	0.981931	0.877266	1.09908
PWY.5097..L.lysine.biosynthesis.VI	Weighted mode	15	0.00999987	0.0317451	0.757404	-0.0522205	0.0722202	1.01005	0.94912	1.07489
PWY0.1338..polymyxin.resistance	Weighted median	15	0.017502	0.0567645	0.757834	-0.0937564	0.12876	1.01766	0.910505	1.13742
PWY.7392..taxadiene.biosynthesis..engineered.	MR Egger	15	0.0346074	0.109902	0.757841	-0.180801	0.250016	1.03521	0.834601	1.28405
BRANCHED.CHAIN.AA.SYN.PWY..superpathway.of.branched.amino.acid.biosynthesis	MR Egger	15	0.0154615	0.0492986	0.758779	-0.0811638	0.112087	1.01558	0.922043	1.11861
PENTOSE.P.PWY..pentose.phosphate.pathway	Simple mode	15	0.0149909	0.0478917	0.758883	-0.0788769	0.108859	1.0151	0.924154	1.115
BRANCHED.CHAIN.AA.SYN.PWY..superpathway.of.branched.amino.acid.biosynthesis	Weighted mode	15	0.0100856	0.0323885	0.760089	-0.0533958	0.073567	1.01014	0.948005	1.07634
PWY.6969..TCA.cycle.V..2.oxoglutarate.ferredoxin.oxidoreductase.	MR Egger	15	0.0158316	0.0508733	0.760585	-0.0838801	0.115543	1.01596	0.919542	1.12248
P441.PWY..superpathway.of.N.acetylneuraminate.degradation	Weighted mode	15	-0.0101712	0.0327895	0.76098	-0.0744386	0.0540962	0.98988	0.928264	1.05559
PWY.5918..superpathay.of.heme.biosynthesis.from.glutamate	Simple mode	15	0.02072	0.0668789	0.761266	-0.110363	0.151803	1.02094	0.895509	1.16393
FAO.PWY..fatty.acid..beta..oxidation.I	Weighted median	15	-0.0110883	0.0365397	0.76154	-0.0827061	0.0605295	0.988973	0.920622	1.0624
PWY.5941..glycogen.degradation.II..eukaryotic.	Simple mode	15	0.0244601	0.0791417	0.761823	-0.130658	0.179578	1.02476	0.877518	1.19671
PWY0.1241..ADP.L.glycero..beta..D.manno.heptose.biosynthesis	Inverse variance weighted	15	-0.0087103	0.0288244	0.762511	-0.0652061	0.0477855	0.991328	0.936874	1.04895
PWY.5097..L.lysine.biosynthesis.VI	Inverse variance weighted	15	0.00633783	0.021195	0.764921	-0.0352044	0.04788	1.00636	0.965408	1.04904
DAPLYSINESYN.PWY..L.lysine.biosynthesis.I	Inverse variance weighted	15	0.00629523	0.0212492	0.767033	-0.0353532	0.0479437	1.00632	0.965264	1.04911
UDPNAGSYN.PWY..UDP.N.acetyl.D.glucosamine.biosynthesis.I	Weighted median	15	0.00876841	0.0296794	0.76766	-0.0494033	0.0669401	1.00881	0.951797	1.06923
FERMENTATION.PWY..mixed.acid.fermentation	Inverse variance weighted	15	0.00784998	0.0266619	0.768431	-0.0444073	0.0601073	1.00788	0.956564	1.06195
UBISYN.PWY..superpathway.of.ubiquinol.8.biosynthesis..prokaryotic.	MR Egger	15	0.0332027	0.110799	0.769169	-0.183963	0.250368	1.03376	0.831967	1.2845
PEPTIDOGLYCANSYN.PWY..peptidoglycan.biosynthesis.I..meso.diaminopimelate.containing.	Simple mode	15	-0.0180757	0.0604743	0.769408	-0.136605	0.100454	0.982087	0.872314	1.10567
PWY.7198..pyrimidine.deoxyribonucleotides.de.novo.biosynthesis.IV	Inverse variance weighted	8	0.00851405	0.0291328	0.770096	-0.0485863	0.0656144	1.00855	0.952575	1.06781
PWY0.1533..methylphosphonate.degradation.I	Simple mode	15	-0.0350984	0.119057	0.772471	-0.268451	0.198254	0.96551	0.764563	1.21927
PEPTIDOGLYCANSYN.PWY..peptidoglycan.biosynthesis.I..meso.diaminopimelate.containing.	Weighted mode	15	0.0102382	0.0348823	0.773441	-0.0581312	0.0786076	1.01029	0.943526	1.08178
ARGDEG.PWY..superpathway.of.L.arginine..putrescine..and.4.aminobutanoate.degradation	Simple mode	15	-0.0532897	0.182111	0.774103	-0.410227	0.303648	0.948105	0.6635	1.35479
PWY0.1241..ADP.L.glycero..beta..D.manno.heptose.biosynthesis	Weighted mode	15	-0.0125999	0.04335	0.775577	-0.0975659	0.0723661	0.987479	0.907043	1.07505
PWY.5121..superpathway.of.geranylgeranyl.diphosphate.biosynthesis.II..via.MEP.	MR Egger	15	-0.0152866	0.0526969	0.776327	-0.118573	0.0879994	0.98483	0.888187	1.09199
TRNA.CHARGING.PWY..tRNA.charging	Simple mode	15	0.0154618	0.053558	0.777048	-0.089512	0.120435	1.01558	0.914377	1.12799
TRPSYN.PWY..L.tryptophan.biosynthesis	MR Egger	15	0.0138298	0.0479833	0.777721	-0.0802174	0.107877	1.01393	0.922916	1.11391
PWY.6897..thiamin.salvage.II	Simple mode	15	0.0166743	0.0580863	0.778271	-0.0971748	0.130523	1.01681	0.907397	1.13942
PWY.5384..sucrose.degradation.IV..sucrose.phosphorylase.	Simple mode	15	-0.0246144	0.0860505	0.779032	-0.193273	0.144045	0.975686	0.824257	1.15494
METHGLYUT.PWY..superpathway.of.methylglyoxal.degradation	MR Egger	15	0.0348828	0.122569	0.780436	-0.205353	0.275119	1.0355	0.81436	1.31669
PENTOSE.P.PWY..pentose.phosphate.pathway	Weighted mode	15	0.0083681	0.0295315	0.781047	-0.0495137	0.0662499	1.0084	0.951692	1.06849
FUCCAT.PWY..fucose.degradation	Weighted mode	14	-0.00879372	0.031056	0.781516	-0.0696635	0.0520761	0.991245	0.932708	1.05346
P105.PWY..TCA.cycle.IV..2.oxoglutarate.decarboxylase.	Inverse variance weighted	15	-0.0120969	0.044105	0.783873	-0.0985426	0.0743488	0.987976	0.906157	1.07718
SULFATE.CYS.PWY..superpathway.of.sulfate.assimilation.and.cysteine.biosynthesis	MR Egger	15	-0.017553	0.0628081	0.784281	-0.140657	0.105551	0.9826	0.868787	1.11132
HISTSYN.PWY..L.histidine.biosynthesis	Inverse variance weighted	15	0.0087206	0.032313	0.787254	-0.0546129	0.0720542	1.00876	0.946852	1.07471
GLYCOGENSYNTH.PWY..glycogen.biosynthesis.I..from.ADP.D.Glucose.	Weighted median	15	0.00851816	0.0315836	0.787389	-0.0533856	0.070422	1.00855	0.948014	1.07296
P122.PWY..heterolactic.fermentation	Weighted mode	15	-0.0153069	0.0557151	0.787532	-0.124509	0.0938948	0.98481	0.882931	1.09844
PWY.6892..thiazole.biosynthesis.I..E..coli.	MR Egger	15	0.0163131	0.0593449	0.787724	-0.100003	0.132629	1.01645	0.904835	1.14183
GLCMANNANAUT.PWY..superpathway.of.N.acetylglucosamine..N.acetylmannosamine.and.N.acetylneuraminate.degradation	Weighted median	15	0.00772653	0.0288175	0.788608	-0.0487558	0.0642089	1.00776	0.952414	1.06632
PWY.5695..urate.biosynthesis.inosine.5..phosphate.degradation	Weighted mode	15	0.00838575	0.0306885	0.788648	-0.0517638	0.0685353	1.00842	0.949553	1.07094
COLANSYN.PWY..colanic.acid.building.blocks.biosynthesis	MR Egger	9	0.0178618	0.0642953	0.789185	-0.108157	0.143881	1.01802	0.897487	1.15475
HEXITOLDEGSUPER.PWY..superpathway.of.hexitol.degradation..bacteria.	MR Egger	15	-0.0154277	0.0565722	0.789362	-0.126309	0.0954538	0.984691	0.881342	1.10016
PWY.5920..superpathway.of.heme.biosynthesis.from.glycine	Simple mode	15	-0.0272329	0.100287	0.789931	-0.223795	0.169329	0.973135	0.799479	1.18451
RHAMCAT.PWY..L.rhamnose.degradation.I	Weighted median	15	0.0077046	0.0290202	0.790631	-0.049175	0.0645842	1.00773	0.952015	1.06672
POLYAMSYN.PWY..superpathway.of.polyamine.biosynthesis.I	Weighted mode	15	-0.00869938	0.0324549	0.792574	-0.072311	0.0549123	0.991338	0.930242	1.05645
PWY.5173..superpathway.of.acetyl.CoA.biosynthesis	Inverse variance weighted	15	-0.0100004	0.0380455	0.792663	-0.0845696	0.0645688	0.990049	0.918908	1.0667
PWY0.1298..superpathway.of.pyrimidine.deoxyribonucleosides.degradation	Weighted mode	15	-0.00782001	0.0293788	0.793982	-0.0654025	0.0497625	0.99221	0.93669	1.05102
PWY.6284..superpathway.of.unsaturated.fatty.acids.biosynthesis..E..coli.	MR Egger	15	0.0141722	0.0533436	0.794654	-0.0903813	0.118726	1.01427	0.913583	1.12606
PWY.841..superpathway.of.purine.nucleotides.de.novo.biosynthesis.I	Weighted median	15	-0.00750788	0.0289494	0.795369	-0.0642487	0.0492329	0.99252	0.937772	1.05046
PWY.5188..tetrapyrrole.biosynthesis.I..from.glutamate.	Weighted mode	15	0.00824898	0.0313127	0.79605	-0.0531239	0.0696219	1.00828	0.948263	1.0721
PWY.5971..palmitate.biosynthesis.II..bacteria.and.plants.	Weighted median	15	-0.0086873	0.0338595	0.797512	-0.075052	0.0576774	0.99135	0.927695	1.05937
PWY.6284..superpathway.of.unsaturated.fatty.acids.biosynthesis..E..coli.	Weighted median	15	-0.00838701	0.0327936	0.798143	-0.0726625	0.0558885	0.991648	0.929915	1.05748
PWY.7371..1.4.dihydroxy.6.naphthoate.biosynthesis.II	Simple mode	15	0.0158945	0.0610195	0.798283	-0.103704	0.135493	1.01602	0.901492	1.1451
ARO.PWY..chorismate.biosynthesis.I	Weighted mode	15	-0.00864252	0.033327	0.799159	-0.0739634	0.0566784	0.991395	0.928706	1.05832
GLYCOL.GLYOXDEG.PWY..superpathway.of.glycol.metabolism.and.degradation	Simple mode	15	0.0219387	0.0846608	0.799302	-0.143997	0.187874	1.02218	0.865891	1.20668
PWY.7237..myo...chiro..and.scillo.inositol.degradation	Simple mode	15	-0.0133547	0.0519707	0.800943	-0.115217	0.0885079	0.986734	0.891173	1.09254
NAGLIPASYN.PWY..lipid.IVA.biosynthesis	MR Egger	15	0.0149939	0.0586533	0.802233	-0.0999667	0.129954	1.01511	0.904868	1.13878
COMPLETE.ARO.PWY..superpathway.of.aromatic.amino.acid.biosynthesis	Weighted median	15	0.0073136	0.0292187	0.802351	-0.0499551	0.0645823	1.00734	0.951272	1.06671
PWY.6608..guanosine.nucleotides.degradation.III	Weighted mode	15	0.00795237	0.0312238	0.802666	-0.0532463	0.0691511	1.00798	0.948146	1.0716
P23.PWY..reductive.TCA.cycle.I	Simple mode	15	-0.0238613	0.0938758	0.803052	-0.207858	0.160135	0.976421	0.812323	1.17367
PWY.6629..superpathway.of.L.tryptophan.biosynthesis	Weighted median	15	-0.0161211	0.064707	0.803252	-0.142947	0.110705	0.984008	0.8668	1.11706
PWY4FS.7..phosphatidylglycerol.biosynthesis.I..plastidic.	Weighted median	15	0.0081437	0.032692	0.803281	-0.0559326	0.07222	1.00818	0.945603	1.07489
PWY.6284..superpathway.of.unsaturated.fatty.acids.biosynthesis..E..coli.	Weighted mode	15	-0.00933203	0.0367686	0.803336	-0.0813986	0.0627345	0.990711	0.921826	1.06474
COMPLETE.ARO.PWY..superpathway.of.aromatic.amino.acid.biosynthesis	Inverse variance weighted	15	-0.00587872	0.0237091	0.804171	-0.0523485	0.040591	0.994139	0.948998	1.04143
PWY0.1298..superpathway.of.pyrimidine.deoxyribonucleosides.degradation	MR Egger	15	-0.0120647	0.0481858	0.806207	-0.106509	0.0823794	0.988008	0.898967	1.08587
P105.PWY..TCA.cycle.IV..2.oxoglutarate.decarboxylase.	MR Egger	15	-0.0259268	0.103615	0.806327	-0.229012	0.177159	0.974406	0.795319	1.19382
ARGORNPROST.PWY..arginine..ornithine.and.proline.interconversion	Inverse variance weighted	15	-0.0113903	0.0473523	0.809908	-0.104201	0.0814201	0.988674	0.901044	1.08483
PHOSLIPSYN.PWY..superpathway.of.phospholipid.biosynthesis.I..bacteria.	Weighted mode	15	0.00837763	0.0342938	0.81055	-0.0588383	0.0755935	1.00841	0.942859	1.07852
PWY.6891..thiazole.biosynthesis.II..Bacillus.	Weighted median	15	-0.0109775	0.0463905	0.812942	-0.101903	0.0799479	0.989083	0.903117	1.08323
P23.PWY..reductive.TCA.cycle.I	Inverse variance weighted	15	-0.0108951	0.0463648	0.81422	-0.10177	0.07998	0.989164	0.903237	1.08327
PWY.7209..superpathway.of.pyrimidine.ribonucleosides.degradation	MR Egger	15	0.0249902	0.10452	0.81476	-0.179869	0.22985	1.02531	0.835379	1.25841
KETOGLUCONMET.PWY..ketogluconate.metabolism	Inverse variance weighted	15	-0.0102361	0.0438779	0.81554	-0.0962368	0.0757647	0.989816	0.908249	1.07871
PWY.5022..4.aminobutanoate.degradation.V	Inverse variance weighted	6	0.0106212	0.0457594	0.816453	-0.0790673	0.10031	1.01068	0.923978	1.10551
METHGLYUT.PWY..superpathway.of.methylglyoxal.degradation	Simple mode	15	-0.0245766	0.104004	0.816618	-0.228424	0.17927	0.975723	0.795787	1.19634
PWY.7456..mannan.degradation	MR Egger	15	-0.0118603	0.050313	0.817315	-0.110474	0.0867532	0.98821	0.89541	1.09063
PWY.5705..allantoin.degradation.to.glyoxylate.III	Weighted mode	15	0.0146195	0.0622983	0.817862	-0.107485	0.136724	1.01473	0.89809	1.14651
PWY.3781..aerobic.respiration.I..cytochrome.c.	Weighted mode	11	-0.0147837	0.063151	0.81963	-0.13856	0.108992	0.985325	0.870611	1.11515
GLUCARDEG.PWY..D.glucarate.degradation.I	Simple mode	7	0.0346764	0.146543	0.820816	-0.252548	0.321901	1.03528	0.776819	1.37975
GALACTARDEG.PWY..D.galactarate.degradation.I	Simple mode	12	-0.0219124	0.0959752	0.823592	-0.210024	0.166199	0.978326	0.810565	1.18081
PWY.6891..thiazole.biosynthesis.II..Bacillus.	Weighted mode	15	-0.0119231	0.0527939	0.824588	-0.115399	0.0915529	0.988148	0.891011	1.09587
PWY.7197..pyrimidine.deoxyribonucleotide.phosphorylation	Inverse variance weighted	15	-0.00669989	0.030267	0.824813	-0.0660232	0.0526235	0.993323	0.936109	1.05403
PWY.7446..sulfoglycolysis	Simple mode	15	0.028609	0.127131	0.825204	-0.220568	0.277786	1.02902	0.802063	1.3202
PWY.5989..stearate.biosynthesis.II..bacteria.and.plants.	Weighted mode	15	-0.00770476	0.0342641	0.825334	-0.0748624	0.0594528	0.992325	0.927871	1.06126
PWY.5850..superpathway.of.menaquinol.6.biosynthesis.I	Weighted mode	15	-0.0144653	0.0649282	0.826917	-0.141725	0.112794	0.985639	0.86786	1.1194
PYRIDOXSYN.PWY..pyridoxal.5..phosphate.biosynthesis.I	MR Egger	15	0.010808	0.0485247	0.827206	-0.0843005	0.105916	1.01087	0.919155	1.11173
PWY_GLYOXYLATE.BYPASS..glyoxylate.cycle	MR Egger	15	0.0194442	0.0878281	0.828229	-0.152699	0.191587	1.01963	0.858388	1.21117
PWY.6608..guanosine.nucleotides.degradation.III	Weighted median	15	0.00650926	0.0301177	0.828889	-0.0525215	0.06554	1.00653	0.948834	1.06774
PWY.5989..stearate.biosynthesis.II..bacteria.and.plants.	MR Egger	15	0.0136879	0.0621169	0.829016	-0.108061	0.135437	1.01378	0.897573	1.14504
PWY.6629..superpathway.of.L.tryptophan.biosynthesis	Weighted mode	15	-0.0137382	0.0626305	0.829541	-0.136494	0.109018	0.986356	0.872412	1.11518
PWY.6353..purine.nucleotides.degradation.II..aerobic.	Weighted mode	15	0.00669268	0.0306319	0.830202	-0.0533458	0.0667312	1.00672	0.948052	1.06901
PWY.5177..glutaryl.CoA.degradation	Simple mode	15	-0.00970988	0.0444939	0.830399	-0.096918	0.0774982	0.990337	0.90763	1.08058
PWY0.1261..anhydromuropeptides.recycling	MR Egger	15	-0.0106067	0.0493336	0.833104	-0.107301	0.0860871	0.989449	0.898256	1.0899
COA.PWY..coenzyme.A.biosynthesis.I	Simple mode	10	-0.0154232	0.0712817	0.833524	-0.155135	0.124289	0.984695	0.856299	1.13234
PWY.5189..tetrapyrrole.biosynthesis.II..from.glycine.	Weighted median	15	-0.00735758	0.0350707	0.83383	-0.0760962	0.061381	0.992669	0.926727	1.0633
LACTOSECAT.PWY..lactose.and.galactose.degradation.I	Weighted median	15	-0.00613863	0.0293706	0.834443	-0.063705	0.0514277	0.99388	0.938282	1.05277
PWY.6147..6.hydroxymethyl.dihydropterin.diphosphate.biosynthesis.I	Weighted median	15	0.00633211	0.0303984	0.834992	-0.0532488	0.065913	1.00635	0.948144	1.06813
PWY.5659..GDP.mannose.biosynthesis	Inverse variance weighted	15	-0.00437267	0.0210162	0.835181	-0.0455645	0.0368191	0.995637	0.955458	1.03751
PHOSLIPSYN.PWY..superpathway.of.phospholipid.biosynthesis.I..bacteria.	Weighted median	15	0.00619965	0.029877	0.835615	-0.0523592	0.0647585	1.00622	0.948988	1.0669
PWY.7198..pyrimidine.deoxyribonucleotides.de.novo.biosynthesis.IV	Weighted mode	8	0.00709519	0.0329832	0.835811	-0.0575519	0.0717423	1.00712	0.944073	1.07438
PWY.6897..thiamin.salvage.II	Inverse variance weighted	15	0.00439456	0.0212743	0.836348	-0.0373031	0.0460922	1.0044	0.963384	1.04717
ASPASN.PWY..superpathway.of.L.aspartate.and.L.asparagine.biosynthesis	Inverse variance weighted	15	0.00626349	0.0305229	0.837411	-0.0535614	0.0660883	1.00628	0.947848	1.06832
PWY.5850..superpathway.of.menaquinol.6.biosynthesis.I	Inverse variance weighted	15	0.010489	0.0512289	0.837768	-0.0899196	0.110898	1.01054	0.914005	1.11728
ARGDEG.PWY..superpathway.of.L.arginine..putrescine..and.4.aminobutanoate.degradation	MR Egger	15	-0.0281872	0.135548	0.838491	-0.293862	0.237487	0.972206	0.745379	1.26806
PWY.7328..superpathway.of.UDP.glucose.derived.O.antigen.building.blocks.biosynthesis	Weighted median	15	0.00644924	0.0317941	0.839257	-0.0558672	0.0687656	1.00647	0.945665	1.07119
GLYCOL.GLYOXDEG.PWY..superpathway.of.glycol.metabolism.and.degradation	MR Egger	15	-0.0171599	0.0834804	0.840321	-0.180781	0.146462	0.982986	0.834618	1.15773
P42.PWY..incomplete.reductive.TCA.cycle	Inverse variance weighted	15	0.00423295	0.0211132	0.841099	-0.037149	0.0456149	1.00424	0.963533	1.04667
PWY0.1298..superpathway.of.pyrimidine.deoxyribonucleosides.degradation	Weighted median	15	-0.00568621	0.0285211	0.841974	-0.0615876	0.0502152	0.99433	0.940271	1.0515
PWY0.1533..methylphosphonate.degradation.I	Inverse variance weighted	15	0.00823675	0.041666	0.843291	-0.0734286	0.0899021	1.00827	0.929202	1.09407
PWY.6284..superpathway.of.unsaturated.fatty.acids.biosynthesis..E..coli.	Inverse variance weighted	15	0.00460339	0.0235644	0.845116	-0.0415827	0.0507895	1.00461	0.95927	1.0521
PWY.7199..pyrimidine.deoxyribonucleosides.salvage	MR Egger	15	-0.0109486	0.0549421	0.845131	-0.118635	0.0967379	0.989111	0.888132	1.10157
PWY.7456..mannan.degradation	Weighted mode	15	-0.00625943	0.0314629	0.845165	-0.0679266	0.0554078	0.99376	0.934329	1.05697
P162.PWY..L.glutamate.degradation.V..via.hydroxyglutarate.	MR Egger	15	0.00974959	0.0489413	0.845181	-0.0861754	0.105675	1.0098	0.917433	1.11146
LACTOSECAT.PWY..lactose.and.galactose.degradation.I	Weighted mode	15	-0.00587513	0.0297042	0.846054	-0.0640954	0.0523451	0.994142	0.937916	1.05374
PWY.6147..6.hydroxymethyl.dihydropterin.diphosphate.biosynthesis.I	Inverse variance weighted	15	0.00494058	0.025742	0.847799	-0.0455137	0.0553949	1.00495	0.955507	1.05696
ENTBACSYN.PWY..enterobactin.biosynthesis	Weighted median	15	-0.0105097	0.0551772	0.84894	-0.118657	0.0976377	0.989545	0.888112	1.10256
HOMOSER.METSYN.PWY..L.methionine.biosynthesis.I	MR Egger	15	-0.00942651	0.0485251	0.848975	-0.104536	0.0856827	0.990618	0.900743	1.08946
PWY_NAD.BIOSYNTHESIS.II..NAD.salvage.pathway.II	Weighted median	15	0.00780353	0.0410297	0.849158	-0.0726147	0.0882217	1.00783	0.929959	1.09223
PWY.6700..queuosine.biosynthesis	Weighted median	15	-0.00544523	0.0292033	0.852084	-0.0626836	0.0517932	0.99457	0.939241	1.05316
PWY_REDCITCYC..TCA.cycle.VIII..helicobacter.	Inverse variance weighted	15	0.00640853	0.0343701	0.852087	-0.0609568	0.0737739	1.00643	0.940864	1.07656
PWY.841..superpathway.of.purine.nucleotides.de.novo.biosynthesis.I	MR Egger	15	-0.0103067	0.0542844	0.852347	-0.116704	0.0960907	0.989746	0.889848	1.10086
PWY.5918..superpathay.of.heme.biosynthesis.from.glutamate	MR Egger	15	0.0123612	0.065181	0.852517	-0.115394	0.140116	1.01244	0.891015	1.15041
PWY.7219..adenosine.ribonucleotides.de.novo.biosynthesis	Simple mode	15	-0.011698	0.0619618	0.852964	-0.133143	0.109747	0.98837	0.87534	1.116
PWY.7196..superpathway.of.pyrimidine.ribonucleosides.salvage	Simple mode	15	0.0134279	0.0716335	0.853995	-0.126974	0.15383	1.01352	0.880757	1.16629
NAGLIPASYN.PWY..lipid.IVA.biosynthesis	Weighted mode	15	-0.00635717	0.0347269	0.857374	-0.0744219	0.0617075	0.993663	0.92828	1.06365
PWY.3781..aerobic.respiration.I..cytochrome.c.	Weighted median	11	-0.0106449	0.0596732	0.858419	-0.127604	0.106315	0.989412	0.880201	1.11217
PWY.7237..myo...chiro..and.scillo.inositol.degradation	Weighted mode	15	0.00594855	0.0328702	0.858984	-0.058477	0.0703741	1.00597	0.9432	1.07291
PWY.6969..TCA.cycle.V..2.oxoglutarate.ferredoxin.oxidoreductase.	Inverse variance weighted	15	0.00385053	0.0217597	0.859543	-0.0387986	0.0464996	1.00386	0.961944	1.0476
POLYISOPRENSYN.PWY..polyisoprenoid.biosynthesis..E..coli.	MR Egger	15	0.0160594	0.089004	0.859594	-0.158388	0.190507	1.01619	0.853518	1.20986
PWY.5695..urate.biosynthesis.inosine.5..phosphate.degradation	Inverse variance weighted	15	-0.0037549	0.0213259	0.860237	-0.0455537	0.0380439	0.996252	0.955468	1.03878
PWY0.1479..tRNA.processing	Weighted mode	15	0.00595773	0.0336569	0.862033	-0.0600099	0.0719254	1.00598	0.941755	1.07458
PWY.6731..starch.degradation.III	Weighted mode	15	0.0127392	0.072328	0.862714	-0.129024	0.154502	1.01282	0.878953	1.16708
TRPSYN.PWY..L.tryptophan.biosynthesis	Simple mode	15	0.0092511	0.0526511	0.863041	-0.0939451	0.112447	1.00929	0.910333	1.11901
PWY.7456..mannan.degradation	Weighted median	15	-0.00499839	0.0292992	0.864539	-0.0624247	0.052428	0.995014	0.939484	1.05383
P108.PWY..pyruvate.fermentation.to.propanoate.I	MR Egger	15	-0.00880633	0.0513976	0.866597	-0.109546	0.0919329	0.991232	0.896241	1.09629
PWY.5705..allantoin.degradation.to.glyoxylate.III	Weighted median	15	0.00949107	0.0578459	0.869672	-0.103887	0.122869	1.00954	0.901327	1.13074
PWY.5695..urate.biosynthesis.inosine.5..phosphate.degradation	Weighted median	15	0.00464644	0.0293545	0.87423	-0.0528884	0.0621813	1.00466	0.948486	1.06416
PENTOSE.P.PWY..pentose.phosphate.pathway	Weighted median	15	0.00447187	0.0282991	0.87444	-0.0509945	0.0599382	1.00448	0.950284	1.06177
KETOGLUCONMET.PWY..ketogluconate.metabolism	MR Egger	15	-0.0165722	0.102912	0.874543	-0.21828	0.185136	0.983564	0.8039	1.20338
HISTSYN.PWY..L.histidine.biosynthesis	MR Egger	15	-0.012104	0.0754937	0.875085	-0.160072	0.135864	0.987969	0.852083	1.14553
PWY.2941..L.lysine.biosynthesis.II	Simple mode	15	0.00766945	0.0481304	0.875671	-0.0866662	0.102005	1.0077	0.916983	1.10739
PWY_GLYOXYLATE.BYPASS..glyoxylate.cycle	Inverse variance weighted	15	0.00577587	0.0374629	0.877471	-0.0676515	0.0792032	1.00579	0.934586	1.08242
FUC.RHAMCAT.PWY..superpathway.of.fucose.and.rhamnose.degradation	MR Egger	12	-0.0123568	0.0790878	0.878952	-0.167369	0.142655	0.987719	0.845888	1.15333
PWY.5100..pyruvate.fermentation.to.acetate.and.lactate.II	MR Egger	15	-0.00733281	0.0482888	0.881634	-0.101979	0.0873132	0.992694	0.903049	1.09124
PWY.7196..superpathway.of.pyrimidine.ribonucleosides.salvage	MR Egger	15	0.0107649	0.0716192	0.882829	-0.129609	0.151139	1.01082	0.878439	1.16316
ECASYN.PWY..enterobacterial.common.antigen.biosynthesis	Inverse variance weighted	15	-0.00726131	0.0494443	0.883244	-0.104172	0.0896495	0.992765	0.90107	1.09379
PWY.5177..glutaryl.CoA.degradation	Weighted median	15	-0.00421067	0.0287177	0.88343	-0.0604974	0.0520761	0.995798	0.941296	1.05346
PWY.5088..L.glutamate.degradation.VIII..to.propanoate.	Simple mode	15	-0.0145497	0.0975785	0.883595	-0.205804	0.176704	0.985556	0.813993	1.19328
PWY.6163..chorismate.biosynthesis.from.3.dehydroquinate	Inverse variance weighted	15	0.00320146	0.0219506	0.884041	-0.0398216	0.0462246	1.00321	0.960961	1.04731
DTDPRHAMSYN.PWY..dTDP.L.rhamnose.biosynthesis.I	Simple mode	15	0.00632386	0.0427588	0.884534	-0.0774834	0.0901311	1.00634	0.925442	1.09432
PRPP.PWY..superpathway.of.histidine..purine..and.pyrimidine.biosynthesis	MR Egger	15	-0.00807958	0.0555251	0.886538	-0.116909	0.10075	0.991953	0.889666	1.106
TRPSYN.PWY..L.tryptophan.biosynthesis	Weighted median	15	0.00385852	0.027282	0.887529	-0.0496142	0.0573312	1.00387	0.951596	1.05901
PWY.6629..superpathway.of.L.tryptophan.biosynthesis	Inverse variance weighted	15	-0.0063429	0.0454434	0.888993	-0.0954119	0.0827261	0.993677	0.908998	1.08624
LACTOSECAT.PWY..lactose.and.galactose.degradation.I	Inverse variance weighted	15	-0.00299713	0.0218519	0.890907	-0.0458268	0.0398325	0.997007	0.955207	1.04064
BRANCHED.CHAIN.AA.SYN.PWY..superpathway.of.branched.amino.acid.biosynthesis	Weighted median	15	0.00400944	0.0292843	0.891098	-0.0533878	0.0614067	1.00402	0.948012	1.06333
GALACTARDEG.PWY..D.galactarate.degradation.I	Inverse variance weighted	12	0.00622993	0.0458602	0.891943	-0.0836561	0.096116	1.00625	0.919747	1.10089
PWY.7198..pyrimidine.deoxyribonucleotides.de.novo.biosynthesis.IV	Weighted median	8	0.00454279	0.0338264	0.893167	-0.0617569	0.0708425	1.00455	0.940111	1.07341
UDPNAGSYN.PWY..UDP.N.acetyl.D.glucosamine.biosynthesis.I	Simple mode	15	-0.00708105	0.0518793	0.893377	-0.108765	0.0946025	0.992944	0.896942	1.09922
PWY.7446..sulfoglycolysis	Weighted median	15	-0.0087099	0.0652513	0.893812	-0.136602	0.119183	0.991328	0.872317	1.12658
HISTSYN.PWY..L.histidine.biosynthesis	Simple mode	15	-0.0086516	0.065302	0.896485	-0.136644	0.11934	0.991386	0.872281	1.12675
ANAGLYCOLYSIS.PWY..glycolysis.III..from.glucose.	Simple mode	15	0.00691346	0.0536382	0.899278	-0.0982174	0.112044	1.00694	0.906452	1.11856
P461.PWY..hexitol.fermentation.to.lactate..formate..ethanol.and.acetate	Weighted mode	14	0.00418763	0.0324498	0.899294	-0.059414	0.0677893	1.0042	0.942317	1.07014
P161.PWY..acetylene.degradation	Weighted median	15	-0.00379431	0.0300151	0.899405	-0.0626238	0.0550352	0.996213	0.939297	1.05658
HEMESYN2.PWY..heme.biosynthesis.II..anaerobic.	Simple mode	15	0.00680693	0.0529247	0.899491	-0.0969254	0.110539	1.00683	0.907624	1.11688
PWY0.162..superpathway.of.pyrimidine.ribonucleotides.de.novo.biosynthesis	Inverse variance weighted	15	0.00265593	0.0212342	0.900462	-0.038963	0.0442749	1.00266	0.961786	1.04527
ENTBACSYN.PWY..enterobactin.biosynthesis	Weighted mode	15	0.00718171	0.0565408	0.900732	-0.103638	0.118002	1.00721	0.901551	1.12525
PWY66.422..D.galactose.degradation.V..Leloir.pathway.	Inverse variance weighted	15	0.00306587	0.0250638	0.902644	-0.0460592	0.052191	1.00307	0.954985	1.05358
POLYAMSYN.PWY..superpathway.of.polyamine.biosynthesis.I	Inverse variance weighted	15	0.00302112	0.0248714	0.903319	-0.0457269	0.0517691	1.00303	0.955303	1.05313
PWY0.1297..superpathway.of.purine.deoxyribonucleosides.degradation	Inverse variance weighted	15	-0.00258144	0.0213722	0.903862	-0.044471	0.0393081	0.997422	0.956503	1.04009
ECASYN.PWY..enterobacterial.common.antigen.biosynthesis	Weighted median	15	0.00704885	0.0593996	0.905538	-0.109374	0.123472	1.00707	0.896395	1.13142
PWY.6731..starch.degradation.III	MR Egger	15	-0.0125421	0.105661	0.907327	-0.219637	0.194553	0.987536	0.80281	1.21477
PWY.7254..TCA.cycle.VII..acetate.producers.	Inverse variance weighted	15	-0.00536856	0.0462616	0.907615	-0.0960413	0.0853042	0.994646	0.908427	1.08905
PWY.6317..galactose.degradation.I..Leloir.pathway.	Inverse variance weighted	15	-0.00291713	0.0252995	0.908205	-0.0525042	0.04667	0.997087	0.94885	1.04778
PWY0.1479..tRNA.processing	Weighted median	15	0.00365757	0.0319136	0.908755	-0.058893	0.0662082	1.00366	0.942808	1.06845
PWY.6163..chorismate.biosynthesis.from.3.dehydroquinate	Weighted median	15	0.00342751	0.0299836	0.90899	-0.0553402	0.0621953	1.00343	0.946163	1.06417
PWY.5188..tetrapyrrole.biosynthesis.I..from.glutamate.	Inverse variance weighted	15	0.00241752	0.0212365	0.909367	-0.0392061	0.0440411	1.00242	0.961553	1.04503
ECASYN.PWY..enterobacterial.common.antigen.biosynthesis	Weighted mode	15	0.00731958	0.0640089	0.910582	-0.118138	0.132777	1.00735	0.888573	1.142
PWY.6629..superpathway.of.L.tryptophan.biosynthesis	Simple mode	15	-0.0114022	0.0998978	0.910748	-0.207202	0.184397	0.988663	0.812856	1.20249
PWY.5188..tetrapyrrole.biosynthesis.I..from.glutamate.	Weighted median	15	0.00318055	0.0287113	0.911793	-0.0530936	0.0594547	1.00319	0.948291	1.06126
PWY0.1296..purine.ribonucleosides.degradation	Simple mode	15	-0.00554632	0.0494825	0.912346	-0.102532	0.0914394	0.994469	0.902549	1.09575
PWY.6708..ubiquinol.8.biosynthesis..prokaryotic.	Simple mode	15	0.00836355	0.0762528	0.914218	-0.141092	0.157819	1.0084	0.868409	1.17095
PWY.5177..glutaryl.CoA.degradation	Weighted mode	15	-0.00312211	0.0285036	0.914334	-0.0589891	0.0527449	0.996883	0.942717	1.05416
PWY.3001..superpathway.of.L.isoleucine.biosynthesis.I	Inverse variance weighted	15	-0.0022336	0.0212205	0.916172	-0.0438258	0.0393586	0.997769	0.957121	1.04014
PWY.6121..5.aminoimidazole.ribonucleotide.biosynthesis.I	Inverse variance weighted	15	-0.00219299	0.0208507	0.916236	-0.0430604	0.0386744	0.997809	0.957854	1.03943
PWY.6629..superpathway.of.L.tryptophan.biosynthesis	MR Egger	15	-0.0109674	0.102866	0.916719	-0.212584	0.190649	0.989093	0.808492	1.21004
PWY.5345..superpathway.of.L.methionine.biosynthesis..by.sulfhydrylation.	MR Egger	15	0.00595056	0.0564716	0.917689	-0.104734	0.116635	1.00597	0.900564	1.12371
PWY.5505..L.glutamate.and.L.glutamine.biosynthesis	Simple mode	15	-0.00570532	0.0544624	0.918055	-0.112452	0.101041	0.994311	0.893641	1.10632
PWY.3001..superpathway.of.L.isoleucine.biosynthesis.I	Weighted median	15	0.00305935	0.0299712	0.918696	-0.0556843	0.061803	1.00306	0.945838	1.06375
ENTBACSYN.PWY..enterobactin.biosynthesis	MR Egger	15	0.0127577	0.12441	0.919889	-0.231086	0.256601	1.01284	0.793672	1.29253
POLYAMSYN.PWY..superpathway.of.polyamine.biosynthesis.I	MR Egger	15	-0.00595009	0.0582523	0.920202	-0.120125	0.108224	0.994068	0.88681	1.1143
PWY.7254..TCA.cycle.VII..acetate.producers.	Simple mode	15	0.00774852	0.0762197	0.920468	-0.141642	0.157139	1.00778	0.867932	1.17016
PWY.7003..glycerol.degradation.to.butanol	Weighted mode	15	0.00478962	0.0471843	0.920586	-0.0876916	0.0972708	1.0048	0.916043	1.10216
PWY.5189..tetrapyrrole.biosynthesis.II..from.glycine.	Inverse variance weighted	15	0.00259237	0.0263727	0.921696	-0.0490981	0.0542828	1.0026	0.952088	1.05578
PWY0.845..superpathway.of.pyridoxal.5..phosphate.biosynthesis.and.salvage	MR Egger	15	0.00485693	0.0484651	0.921703	-0.0901346	0.0998484	1.00487	0.913808	1.105
PWY.5791..1.4.dihydroxy.2.naphthoate.biosynthesis.II..plants.	Weighted median	15	0.00446459	0.0466824	0.923808	-0.0870328	0.095962	1.00447	0.916647	1.10072
PWY.6121..5.aminoimidazole.ribonucleotide.biosynthesis.I	MR Egger	15	0.00459253	0.0471125	0.923832	-0.087748	0.0969331	1.0046	0.915992	1.10179
RIBOSYN2.PWY..flavin.biosynthesis.I..bacteria.and.plants.	Inverse variance weighted	15	-0.0020085	0.0211913	0.92449	-0.0435434	0.0395264	0.997994	0.957391	1.04032
PWY_NAD.BIOSYNTHESIS.II..NAD.salvage.pathway.II	Inverse variance weighted	15	0.00289833	0.0311372	0.925838	-0.0581306	0.0639272	1.0029	0.943527	1.06601
SO4ASSIM.PWY..sulfate.reduction.I..assimilatory.	Simple mode	15	0.00578656	0.0610664	0.92585	-0.113904	0.125477	1.0058	0.892344	1.13369
PWY.5656..mannosylglycerate.biosynthesis.I	Inverse variance weighted	15	0.00463059	0.0497618	0.92586	-0.0929025	0.102164	1.00464	0.911282	1.10756
HSERMETANA.PWY..L.methionine.biosynthesis.III	Weighted median	15	-0.00260004	0.0279549	0.925897	-0.0573916	0.0521915	0.997403	0.944224	1.05358
DAPLYSINESYN.PWY..L.lysine.biosynthesis.I	Simple mode	15	0.00445387	0.0470486	0.925922	-0.0877614	0.0966692	1.00446	0.915979	1.1015
PWY0.1297..superpathway.of.purine.deoxyribonucleosides.degradation	MR Egger	15	0.0045456	0.0482934	0.926445	-0.0901094	0.0992006	1.00456	0.913831	1.10429
PWY.5384..sucrose.degradation.IV..sucrose.phosphorylase.	Weighted mode	15	0.00446339	0.0476225	0.926656	-0.0888767	0.0978035	1.00447	0.914958	1.10275
PWY.6519..8.amino.7.oxononanoate.biosynthesis.I	MR Egger	15	0.00562796	0.0604405	0.927231	-0.112836	0.124091	1.00564	0.893298	1.13212
RIBOSYN2.PWY..flavin.biosynthesis.I..bacteria.and.plants.	Simple mode	15	-0.00473716	0.0521959	0.928971	-0.107041	0.0975668	0.995274	0.898489	1.10249
PWY.6353..purine.nucleotides.degradation.II..aerobic.	Weighted median	15	0.00264578	0.0305	0.930873	-0.0571343	0.0624259	1.00265	0.944467	1.06442
GALACTUROCAT.PWY..D.galacturonate.degradation.I	Simple mode	11	-0.00521378	0.0594296	0.931823	-0.121696	0.111268	0.9948	0.885418	1.11769
PWY.7446..sulfoglycolysis	MR Egger	15	-0.0108262	0.126591	0.933151	-0.258945	0.237293	0.989232	0.771865	1.26781
P461.PWY..hexitol.fermentation.to.lactate..formate..ethanol.and.acetate	Weighted median	14	-0.00272069	0.0329303	0.934154	-0.0672642	0.0618228	0.997283	0.934948	1.06377
PWY0.1297..superpathway.of.purine.deoxyribonucleosides.degradation	Simple mode	15	-0.00418362	0.0504094	0.935032	-0.102986	0.0946189	0.995825	0.902139	1.09924
PWY.5097..L.lysine.biosynthesis.VI	MR Egger	15	-0.00397223	0.0478905	0.93516	-0.0978376	0.0898931	0.996036	0.906796	1.09406
PWY.6700..queuosine.biosynthesis	Inverse variance weighted	15	0.00167753	0.0206922	0.935386	-0.0388791	0.0422342	1.00168	0.961867	1.04314
PWY.5101..L.isoleucine.biosynthesis.II	Simple mode	15	-0.0045251	0.0555638	0.936245	-0.11343	0.10438	0.995485	0.892767	1.11002
PWY.6612..superpathway.of.tetrahydrofolate.biosynthesis	Inverse variance weighted	15	0.00222985	0.0279218	0.936348	-0.0524969	0.0569566	1.00223	0.948857	1.05861
PWY.4984..urea.cycle	Inverse variance weighted	12	0.00213177	0.0270159	0.937106	-0.0508195	0.055083	1.00213	0.95045	1.05663
SULFATE.CYS.PWY..superpathway.of.sulfate.assimilation.and.cysteine.biosynthesis	Simple mode	15	-0.00410396	0.0528985	0.939259	-0.107785	0.0995771	0.995904	0.897821	1.1047
PWY.5656..mannosylglycerate.biosynthesis.I	Simple mode	15	0.00899667	0.11609	0.939325	-0.21854	0.236533	1.00904	0.803692	1.26685
PWY.5656..mannosylglycerate.biosynthesis.I	Weighted median	15	0.00513436	0.0674582	0.93933	-0.127084	0.137353	1.00515	0.88066	1.14723
PYRIDNUCSYN.PWY..NAD.biosynthesis.I..from.aspartate.	MR Egger	15	0.00360287	0.0480924	0.941422	-0.0906581	0.0978639	1.00361	0.91333	1.10281
PWY.841..superpathway.of.purine.nucleotides.de.novo.biosynthesis.I	Simple mode	15	-0.00332764	0.0455687	0.942819	-0.0926423	0.085987	0.996678	0.91152	1.08979
ECASYN.PWY..enterobacterial.common.antigen.biosynthesis	Simple mode	15	-0.00742941	0.105408	0.944807	-0.214029	0.19917	0.992598	0.807325	1.22039
HSERMETANA.PWY..L.methionine.biosynthesis.III	Inverse variance weighted	15	-0.00144763	0.0209977	0.945036	-0.0426031	0.0397078	0.998553	0.958292	1.04051
PWY_REDCITCYC..TCA.cycle.VIII..helicobacter.	MR Egger	15	-0.00565521	0.0805984	0.94513	-0.163628	0.152318	0.994361	0.849058	1.16453
P42.PWY..incomplete.reductive.TCA.cycle	Simple mode	15	-0.00294913	0.0424104	0.945545	-0.0860734	0.0801752	0.997055	0.917527	1.08348
COMPLETE.ARO.PWY..superpathway.of.aromatic.amino.acid.biosynthesis	Weighted mode	15	0.00220834	0.0317582	0.945546	-0.0600378	0.0644545	1.00221	0.941729	1.06658
PWY.6731..starch.degradation.III	Weighted median	15	-0.00439258	0.0647726	0.945933	-0.131347	0.122562	0.995617	0.876914	1.13039
PWY.5189..tetrapyrrole.biosynthesis.II..from.glycine.	MR Egger	15	0.00382912	0.0595517	0.94971	-0.112892	0.12055	1.00384	0.893247	1.12812
GLYCOGENSYNTH.PWY..glycogen.biosynthesis.I..from.ADP.D.Glucose.	Inverse variance weighted	15	0.00130936	0.0212483	0.950864	-0.0403374	0.0429561	1.00131	0.960465	1.04389
PWY.5686..UMP.biosynthesis	Inverse variance weighted	15	0.00134919	0.0223693	0.951905	-0.0424947	0.0451931	1.00135	0.958396	1.04623
PWY.6121..5.aminoimidazole.ribonucleotide.biosynthesis.I	Simple mode	15	0.00332716	0.0553479	0.952915	-0.105155	0.111809	1.00333	0.900185	1.1183
PWY.5686..UMP.biosynthesis	MR Egger	15	0.00311698	0.052449	0.953515	-0.0996831	0.105917	1.00312	0.905124	1.11173
PWY.7456..mannan.degradation	Inverse variance weighted	15	0.00126871	0.0222877	0.954606	-0.0424153	0.0449527	1.00127	0.958472	1.04598
KDO.NAGLIPASYN.PWY..superpathway.of..Kdo.2.lipid.A.biosynthesis	Weighted mode	15	0.00368415	0.0637034	0.954699	-0.121175	0.128543	1.00369	0.885879	1.13717
PWY.5667..CDP.diacylglycerol.biosynthesis.I	MR Egger	15	-0.00274092	0.0474445	0.95481	-0.095732	0.0902502	0.997263	0.908707	1.09445
TRPSYN.PWY..L.tryptophan.biosynthesis	Weighted mode	15	0.00172401	0.0310057	0.956444	-0.0590471	0.0624951	1.00173	0.942662	1.06449
PWY.6609..adenine.and.adenosine.salvage.III	Simple mode	15	0.00321037	0.0635392	0.960417	-0.121326	0.127747	1.00322	0.885745	1.13627
TRPSYN.PWY..L.tryptophan.biosynthesis	Inverse variance weighted	15	-0.00104831	0.0212358	0.960628	-0.0426705	0.0405739	0.998952	0.958227	1.04141
PWY.7198..pyrimidine.deoxyribonucleotides.de.novo.biosynthesis.IV	MR Egger	8	0.00309341	0.0601365	0.960645	-0.114774	0.120961	1.0031	0.891568	1.12858
GALACTARDEG.PWY..D.galactarate.degradation.I	MR Egger	12	-0.00543526	0.111547	0.962097	-0.224068	0.213197	0.994579	0.799261	1.23763
PWY_TCA.GLYOX.BYPASS..superpathway.of.glyoxylate.bypass.and.TCA	MR Egger	15	0.00479879	0.102991	0.963545	-0.197064	0.206661	1.00481	0.821138	1.22957
PWY.5838..superpathway.of.menaquinol.8.biosynthesis.I	Simple mode	15	-0.00582713	0.128033	0.964341	-0.256772	0.245117	0.99419	0.773545	1.27777
PWY.5667..CDP.diacylglycerol.biosynthesis.I	Simple mode	15	-0.00206254	0.0461561	0.964989	-0.0925285	0.0884034	0.99794	0.911623	1.09243
PWY.5973..cis.vaccenate.biosynthesis	Simple mode	15	0.00204793	0.0481802	0.966696	-0.0923852	0.096481	1.00205	0.911754	1.10129
PWY.6891..thiazole.biosynthesis.II..Bacillus.	Inverse variance weighted	15	0.00161401	0.0394352	0.967353	-0.0756789	0.0789069	1.00162	0.927114	1.0821
P122.PWY..heterolactic.fermentation	Weighted median	15	0.00191714	0.0502979	0.969595	-0.0966668	0.100501	1.00192	0.907858	1.10572
PWY.5918..superpathay.of.heme.biosynthesis.from.glutamate	Weighted mode	15	-0.00158006	0.0410324	0.969827	-0.0820037	0.0788435	0.998421	0.921269	1.08203
PWY.7315..dTDP.N.acetylthomosamine.biosynthesis	Simple mode	15	-0.00368987	0.096264	0.969965	-0.192367	0.184988	0.996317	0.825004	1.2032
LACTOSECAT.PWY..lactose.and.galactose.degradation.I	Simple mode	15	0.00163482	0.0432626	0.97039	-0.0831599	0.0864295	1.00164	0.920204	1.09027
FAO.PWY..fatty.acid..beta..oxidation.I	Simple mode	15	0.00267722	0.0712943	0.970575	-0.13706	0.142414	1.00268	0.871918	1.15305
BRANCHED.CHAIN.AA.SYN.PWY..superpathway.of.branched.amino.acid.biosynthesis	Simple mode	15	0.00207867	0.0575353	0.97169	-0.110691	0.114848	1.00208	0.895216	1.1217
HSERMETANA.PWY..L.methionine.biosynthesis.III	Weighted mode	15	-0.00100444	0.0284529	0.972337	-0.0567722	0.0547633	0.998996	0.944809	1.05629
PYRIDNUCSAL.PWY..NAD.salvage.pathway.I	MR Egger	15	0.00263201	0.0762654	0.972994	-0.146848	0.152112	1.00264	0.863425	1.16429
PWY.6163..chorismate.biosynthesis.from.3.dehydroquinate	Weighted mode	15	-0.00100041	0.0304319	0.974239	-0.060647	0.0586461	0.999	0.941155	1.0604
PWY.7328..superpathway.of.UDP.glucose.derived.O.antigen.building.blocks.biosynthesis	Simple mode	15	0.00161202	0.0503436	0.974908	-0.0970615	0.100286	1.00161	0.9075	1.10549
PWY.6588..pyruvate.fermentation.to.acetone	Weighted mode	15	-0.00145061	0.0453034	0.974908	-0.0902453	0.0873441	0.99855	0.913707	1.09127
PWY.5989..stearate.biosynthesis.II..bacteria.and.plants.	Inverse variance weighted	15	-0.000796548	0.0265571	0.976072	-0.0528485	0.0512554	0.999204	0.948524	1.05259
PWY.7254..TCA.cycle.VII..acetate.producers.	MR Egger	15	0.00327042	0.108625	0.976439	-0.209636	0.216176	1.00328	0.81088	1.24132
P122.PWY..heterolactic.fermentation	Inverse variance weighted	15	0.00110204	0.0389539	0.97743	-0.0752477	0.0774517	1.0011	0.927514	1.08053
UBISYN.PWY..superpathway.of.ubiquinol.8.biosynthesis..prokaryotic.	Weighted median	15	0.00162076	0.0578858	0.977663	-0.111835	0.115077	1.00162	0.894191	1.12196
P108.PWY..pyruvate.fermentation.to.propanoate.I	Simple mode	15	0.00128358	0.0455446	0.977914	-0.0879838	0.090551	1.00128	0.915776	1.09478
PYRIDOXSYN.PWY..pyridoxal.5..phosphate.biosynthesis.I	Simple mode	15	-0.00130914	0.0471568	0.978244	-0.0937365	0.0911183	0.998692	0.910523	1.0954
PWY0.1298..superpathway.of.pyrimidine.deoxyribonucleosides.degradation	Inverse variance weighted	15	0.000480741	0.021327	0.982016	-0.0413201	0.0422816	1.00048	0.959522	1.04319
PHOSLIPSYN.PWY..superpathway.of.phospholipid.biosynthesis.I..bacteria.	Simple mode	15	-0.00123689	0.0546151	0.982251	-0.108282	0.105809	0.998764	0.897374	1.11161
NONOXIPENT.PWY..pentose.phosphate.pathway..non.oxidative.branch.	Inverse variance weighted	15	-0.000418593	0.0212355	0.984273	-0.0420403	0.0412031	0.999581	0.958831	1.04206
PWY.6630..superpathway.of.L.tyrosine.biosynthesis	Simple mode	15	0.00139502	0.0746629	0.985357	-0.144944	0.147734	1.0014	0.86507	1.1592
THRESYN.PWY..superpathway.of.L.threonine.biosynthesis	Inverse variance weighted	15	0.000384223	0.0210193	0.985416	-0.0408136	0.0415821	1.00038	0.960008	1.04246
PWY_TCA.GLYOX.BYPASS..superpathway.of.glyoxylate.bypass.and.TCA	Inverse variance weighted	15	0.000786863	0.0438778	0.985692	-0.0852136	0.0867873	1.00079	0.918316	1.09066
PWY.7371..1.4.dihydroxy.6.naphthoate.biosynthesis.II	Inverse variance weighted	15	0.000390055	0.0255283	0.987809	-0.0496455	0.0504256	1.00039	0.951567	1.05172
PWY.5913..TCA.cycle.VI..obligate.autotrophs.	Inverse variance weighted	15	0.000369682	0.0273603	0.98922	-0.0532564	0.0539958	1.00037	0.948137	1.05548
PWY.7315..dTDP.N.acetylthomosamine.biosynthesis	Weighted mode	15	-0.000728822	0.0550296	0.98962	-0.108587	0.107129	0.999271	0.897101	1.11308
P461.PWY..hexitol.fermentation.to.lactate..formate..ethanol.and.acetate	MR Egger	14	0.000806718	0.06248	0.98991	-0.121654	0.123268	1.00081	0.885455	1.13119
ARGDEG.PWY..superpathway.of.L.arginine..putrescine..and.4.aminobutanoate.degradation	Weighted median	15	-0.00102834	0.0829471	0.990108	-0.163605	0.161548	0.998972	0.849078	1.17533
PWY0.1479..tRNA.processing	MR Egger	15	0.000728697	0.0586874	0.990282	-0.114299	0.115756	1.00073	0.891992	1.12272
POLYISOPRENSYN.PWY..polyisoprenoid.biosynthesis..E..coli.	Simple mode	15	0.000853735	0.0718044	0.990681	-0.139883	0.14159	1.00085	0.86946	1.1521
ENTBACSYN.PWY..enterobactin.biosynthesis	Inverse variance weighted	15	0.0005306	0.052967	0.992007	-0.103285	0.104346	1.00053	0.90187	1.10998
PWY_NAD.BIOSYNTHESIS.II..NAD.salvage.pathway.II	Simple mode	15	0.000317113	0.0610925	0.995932	-0.119424	0.120058	1.00032	0.887431	1.12756
PWY.841..superpathway.of.purine.nucleotides.de.novo.biosynthesis.I	Inverse variance weighted	15	-0.000107398	0.0231899	0.996305	-0.0455596	0.0453448	0.999893	0.955463	1.04639
PWY.5838..superpathway.of.menaquinol.8.biosynthesis.I	Inverse variance weighted	15	0.000251487	0.0599841	0.996655	-0.117317	0.11782	1.00025	0.889303	1.12504
PWY.6823..molybdenum.cofactor.biosynthesis	Simple mode	15	-0.000602184	0.143445	0.99671	-0.281754	0.280549	0.999398	0.75446	1.32386
NAGLIPASYN.PWY..lipid.IVA.biosynthesis	Weighted median	15	5.77902e-05	0.0309098	0.998508	-0.0605254	0.060641	1.00006	0.94127	1.06252

### Sheet: Table S9
Table S9. All results with pleiotropy (Egger intercept < 0.05).
Exposure	Outcome	egger_intercept	se	pval
genus.Adlercreutzia.id.812	thyroid cancer	0.0803189	0.0351313	0.0453015
genus.Romboutsia.id.11347	thyroid cancer	-0.0498581	0.0209456	0.036478
genus.Subdoligranulum.id.2070	thyroid cancer	-0.0795241	0.0258548	0.0117244
PWY.5177..glutaryl.CoA.degradation	thyroid cancer	-0.124806	0.0449461	0.0274247
RIBOSYN2.PWY..flavin.biosynthesis.I..bacteria.and.plants.	thyroid cancer	-0.0807824	0.0329363	0.03977
thyroid cancer	genus.unknowngenus.id.2041	-0.0208235	0.00888715	0.0308103
thyroid cancer	genus.Butyrivibrio.id.1993	0.0378003	0.0169885	0.0399046
thyroid cancer	ASPASN.PWY..superpathway.of.L.aspartate.and.L.asparagine.biosynthesis	-0.0319965	0.013847	0.0378976
thyroid cancer	GLUCONEO.PWY..gluconeogenesis.I	0.0304007	0.0131487	0.043355
thyroid cancer	COA.PWY..coenzyme.A.biosynthesis.I	-0.0283981	0.0122595	0.049194

### Sheet: Table S10
Table S10. Results of single variate and bivariate LDSC.
p1	p2	rg	se	z	p	h2_obs	h2_obs_se	h2_int	h2_int_se	gcov_int	gcov_int_se
Thyroid cancer	genus.Hungatella.id.11306	NA	NA	NA	NA	-0.2088	0.09712	0.9954	0.006974	0.007603	0.005387
Thyroid cancer	order.Bacillales.id.1674	NA	NA	NA	NA	-0.2008	0.1449	1.005	0.007994	0.001678	0.006017
Thyroid cancer	genus.Oxalobacter.id.2978	NA	NA	NA	NA	-0.1903	0.08321	1.001	0.006979	0.003198	0.004836
Thyroid cancer	family.Oxalobacteraceae.id.2966	NA	NA	NA	NA	-0.1672	0.07379	1.007	0.006436	0.004528	0.005224
Thyroid cancer	family.FamilyXI.id.1936	NA	NA	NA	NA	-0.1353	0.1432	1.007	0.007652	0.0003629	0.00537
Thyroid cancer	genus.Senegalimassilia.id.11160	NA	NA	NA	NA	-0.1136	0.06528	1.004	0.00744	0.001232	0.004721
Thyroid cancer	genus.CandidatusSoleaferrea.id.11350	NA	NA	NA	NA	-0.1068	0.08223	1.028	0.008204	0.004039	0.005813
Thyroid cancer	genus.unknowngenus.id.959	NA	NA	NA	NA	-0.1063	0.0895	1.003	0.006757	-0.004174	0.005359
Thyroid cancer	genus.Holdemanella.id.11393	NA	NA	NA	NA	-0.09696	0.05244	1.003	0.006797	0.002323	0.005292
Thyroid cancer	phylum.Lentisphaerae.id.2238	NA	NA	NA	NA	-0.09462	0.0898	1.007	0.006846	0.00919	0.00537
Thyroid cancer	family.Victivallaceae.id.2255	NA	NA	NA	NA	-0.08523	0.1099	1.008	0.006766	0.009455	0.005287
Thyroid cancer	class.Lentisphaeria.id.2250	NA	NA	NA	NA	-0.08295	0.09134	1.006	0.006968	0.00934	0.005364
Thyroid cancer	order.Victivallales.id.2254	NA	NA	NA	NA	-0.08295	0.09134	1.006	0.006968	0.00934	0.005364
Thyroid cancer	genus.Tyzzerella3.id.11335	NA	NA	NA	NA	-0.08148	0.08262	1.004	0.0073	-0.001248	0.00487
Thyroid cancer	genus.Victivallis.id.2256	NA	NA	NA	NA	-0.07779	0.1353	1.007	0.007402	0.009322	0.005758
Thyroid cancer	genus.Alloprevotella.id.961	NA	NA	NA	NA	-0.07647	0.1602	1.004	0.007983	0.005774	0.006996
Thyroid cancer	genus..Eubacteriumfissicatenagroup.id.14373	NA	NA	NA	NA	-0.07048	0.1247	0.9984	0.007016	0.00184	0.005775
Thyroid cancer	genus..Eubacteriumnodatumgroup.id.11297	NA	NA	NA	NA	-0.06311	0.1454	1.01	0.006957	-0.002367	0.005475
Thyroid cancer	genus.LachnospiraceaeUCG008.id.11328	NA	NA	NA	NA	-0.06267	0.06337	1.008	0.006626	-0.009563	0.005504
Thyroid cancer	genus.LachnospiraceaeUCG001.id.11321	NA	NA	NA	NA	-0.05997	0.04149	1.001	0.006784	0.001207	0.005188
Thyroid cancer	genus.Prevotella9.id.11183	NA	NA	NA	NA	-0.05754	0.04068	1.013	0.006811	0.01321	0.00515
Thyroid cancer	genus.Ruminiclostridium6.id.11356	NA	NA	NA	NA	-0.0507	0.036	1.009	0.007582	-0.004368	0.005096
Thyroid cancer	order.Actinomycetales.id.420	NA	NA	NA	NA	-0.04887	0.05745	0.9949	0.00699	-0.003078	0.005526
Thyroid cancer	family.BacteroidalesS24.7group.id.11173	NA	NA	NA	NA	-0.04879	0.0491	0.9931	0.00642	-0.004692	0.005295
Thyroid cancer	genus.unknowngenus.id.1000005479	NA	NA	NA	NA	-0.04879	0.0491	0.9931	0.00642	-0.004692	0.005295
Thyroid cancer	order.NB1n.id.3953	NA	NA	NA	NA	-0.04857	0.08617	1.002	0.006696	0.006667	0.005737
Thyroid cancer	family.unknownfamily.id.1000006161	NA	NA	NA	NA	-0.04857	0.08617	1.002	0.006696	0.006667	0.005737
Thyroid cancer	genus.unknowngenus.id.1000006162	NA	NA	NA	NA	-0.04857	0.08617	1.002	0.006696	0.006667	0.005737
Thyroid cancer	family.Actinomycetaceae.id.421	NA	NA	NA	NA	-0.04665	0.0575	0.9944	0.006998	-0.003004	0.005519
Thyroid cancer	genus.Dialister.id.2183	NA	NA	NA	NA	-0.04595	0.0371	1.001	0.006664	0.004309	0.004952
Thyroid cancer	genus.Oscillibacter.id.2063	NA	NA	NA	NA	-0.04056	0.05798	1.009	0.007098	0.006605	0.006278
Thyroid cancer	genus.Gordonibacter.id.821	NA	NA	NA	NA	-0.03846	0.1229	1.014	0.007099	0.003928	0.005409
Thyroid cancer	genus.RuminococcaceaeUCG009.id.11366	NA	NA	NA	NA	-0.03763	0.06396	0.9973	0.006956	-0.008129	0.005477
Thyroid cancer	genus.RuminococcaceaeUCG013.id.11370	NA	NA	NA	NA	-0.03722	0.02571	1.008	0.006602	-0.01068	0.005162
Thyroid cancer	family.Lactobacillaceae.id.1836	NA	NA	NA	NA	-0.03548	0.06423	0.9963	0.006427	0.001017	0.005536
Thyroid cancer	order.Gastranaerophilales.id.1591	NA	NA	NA	NA	-0.03415	0.07369	0.9874	0.006934	0.004985	0.005605
Thyroid cancer	family.unknownfamily.id.1000001214	NA	NA	NA	NA	-0.03415	0.07369	0.9874	0.006934	0.004985	0.005605
Thyroid cancer	genus.unknowngenus.id.1000001215	NA	NA	NA	NA	-0.03415	0.07369	0.9874	0.006934	0.004985	0.005605
Thyroid cancer	genus.Intestinimonas.id.2062	NA	NA	NA	NA	-0.03307	0.0366	0.9985	0.006763	0.008678	0.005502
Thyroid cancer	genus.Desulfovibrio.id.3173	NA	NA	NA	NA	-0.0328	0.05023	0.9981	0.00719	-0.004336	0.005026
Thyroid cancer	class.Melainabacteria.id.1589	NA	NA	NA	NA	-0.02974	0.07427	0.9867	0.007015	0.004985	0.005569
Thyroid cancer	genus..Ruminococcusgnavusgroup.id.14376	NA	NA	NA	NA	-0.0295	0.06727	0.992	0.006352	-0.002345	0.005704
Thyroid cancer	genus.Ruminococcus1.id.11373	NA	NA	NA	NA	-0.02841	0.02622	0.9988	0.00664	0.002352	0.005229
Thyroid cancer	genus.Phascolarctobacterium.id.2168	NA	NA	NA	NA	-0.02781	0.03681	1	0.006882	-0.00288	0.005458
Thyroid cancer	genus.Howardella.id.2000	NA	NA	NA	NA	-0.02621	0.1127	0.992	0.00699	0.002781	0.005676
Thyroid cancer	genus.Odoribacter.id.952	NA	NA	NA	NA	-0.02522	0.02861	0.9926	0.00715	0.004505	0.005171
Thyroid cancer	genus.Ruminiclostridium5.id.11355	NA	NA	NA	NA	-0.02458	0.02694	1.004	0.007373	0.00334	0.004806
Thyroid cancer	genus.Paraprevotella.id.962	NA	NA	NA	NA	-0.0241	0.05965	0.9953	0.006404	0.002556	0.005508
Thyroid cancer	genus.Lactobacillus.id.1837	NA	NA	NA	NA	-0.02328	0.06407	0.9963	0.00615	0.001287	0.005683
Thyroid cancer	genus.Dorea.id.1997	NA	NA	NA	NA	-0.02147	0.0252	0.9958	0.006946	-0.01293	0.005001
Thyroid cancer	class.Coriobacteriia.id.809	NA	NA	NA	NA	-0.02009	0.02663	1.002	0.006929	0.003789	0.005277
Thyroid cancer	order.Coriobacteriales.id.810	NA	NA	NA	NA	-0.02009	0.02663	1.002	0.006929	0.003789	0.005277
Thyroid cancer	family.Coriobacteriaceae.id.811	NA	NA	NA	NA	-0.02009	0.02663	1.002	0.006929	0.003789	0.005277
Thyroid cancer	phylum.Cyanobacteria.id.1500	NA	NA	NA	NA	-0.01912	0.06788	0.9929	0.007547	0.008358	0.005898
Thyroid cancer	genus.LachnospiraceaeND3007group.id.11317	NA	NA	NA	NA	-0.01612	0.02616	1.005	0.006537	-0.007	0.004905
Thyroid cancer	genus..Eubacteriumventriosumgroup.id.11341	NA	NA	NA	NA	-0.0148	0.03041	0.9974	0.00732	-0.001693	0.005465
Thyroid cancer	family.Peptococcaceae.id.2024	NA	NA	NA	NA	-0.01351	0.04132	1.002	0.006611	0.009301	0.005514
Thyroid cancer	genus.Lachnospira.id.2004	NA	NA	NA	NA	-0.01341	0.02548	1.005	0.006773	-0.002253	0.00508
Thyroid cancer	family.ClostridialesvadinBB60group.id.11286	NA	NA	NA	NA	-0.01223	0.0414	0.9978	0.006804	0.01084	0.005605
Thyroid cancer	genus.unknowngenus.id.1000000073	NA	NA	NA	NA	-0.01223	0.0414	0.9978	0.006804	0.01084	0.005605
Thyroid cancer	family.Defluviitaleaceae.id.1924	NA	NA	NA	NA	-0.01042	0.05896	1.009	0.007091	-0.004266	0.005071
Thyroid cancer	genus..Ruminococcustorquesgroup.id.14377	NA	NA	NA	NA	-0.0104	0.02833	1.005	0.007541	0.001242	0.005499
Thyroid cancer	genus.unknowngenus.id.2041	NA	NA	NA	NA	-0.007963	0.05564	0.9848	0.007314	-0.001554	0.00537
Thyroid cancer	genus.Fusicatenibacter.id.11305	NA	NA	NA	NA	-0.007883	0.02434	1.002	0.007251	-0.0153	0.005384
Thyroid cancer	genus.unknowngenus.id.2071	NA	NA	NA	NA	-0.00735	0.03275	0.999	0.006704	-0.002855	0.005142
Thyroid cancer	genus.DefluviitaleaceaeUCG011.id.11287	NA	NA	NA	NA	-0.007226	0.06029	1.01	0.0072	-0.005033	0.00507
Thyroid cancer	genus.Eisenbergiella.id.11304	NA	NA	NA	NA	-0.007217	0.0806	1.001	0.006654	0.001261	0.005115
Thyroid cancer	order.Pasteurellales.id.3688	NA	NA	NA	NA	-0.007002	0.04938	0.9926	0.006419	0.005274	0.004813
Thyroid cancer	family.Pasteurellaceae.id.3689	NA	NA	NA	NA	-0.007002	0.04938	0.9926	0.006419	0.005274	0.004813
Thyroid cancer	genus.Collinsella.id.815	NA	NA	NA	NA	-0.006766	0.03056	0.9985	0.006843	0.00353	0.005785
Thyroid cancer	class.Erysipelotrichia.id.2147	NA	NA	NA	NA	-0.00674	0.02419	1.003	0.006831	-0.01104	0.004967
Thyroid cancer	order.Erysipelotrichales.id.2148	NA	NA	NA	NA	-0.00674	0.02419	1.003	0.006831	-0.01104	0.004967
Thyroid cancer	family.Erysipelotrichaceae.id.2149	NA	NA	NA	NA	-0.00674	0.02419	1.003	0.006831	-0.01104	0.004967
Thyroid cancer	order.Burkholderiales.id.2874	NA	NA	NA	NA	-0.006396	0.02663	0.9904	0.007016	-0.01167	0.005494
Thyroid cancer	genus..Eubacteriumhalliigroup.id.11338	NA	NA	NA	NA	-0.004927	0.02687	0.9955	0.006433	-0.004664	0.005921
Thyroid cancer	genus.Actinomyces.id.423	NA	NA	NA	NA	-0.004794	0.059	0.9923	0.007286	-0.006719	0.005313
Thyroid cancer	class.Betaproteobacteria.id.2867	NA	NA	NA	NA	-0.004399	0.02675	0.9896	0.006926	-0.01153	0.005474
Thyroid cancer	genus.Holdemania.id.2157	NA	NA	NA	NA	-0.00331	0.0491	0.9942	0.007222	0.0002984	0.005289
Thyroid cancer	genus.Haemophilus.id.3698	NA	NA	NA	NA	-0.003247	0.05182	0.9898	0.006785	0.006565	0.004643
Thyroid cancer	family.Rikenellaceae.id.967	NA	NA	NA	NA	-0.00244	0.02514	0.9999	0.00679	0.00118	0.005855
Thyroid cancer	phylum.Firmicutes.id.1672	NA	NA	NA	NA	-0.002365	0.02604	0.9974	0.007837	-0.0005826	0.005145
Thyroid cancer	family.FamilyXIII.id.1957	NA	NA	NA	NA	-0.002334	0.02918	1.003	0.007349	0.01321	0.005466
Thyroid cancer	genus.FamilyXIIIUCG001.id.11294	NA	NA	NA	NA	-0.002072	0.03196	1.004	0.005862	6.64e-05	0.004705
Thyroid cancer	genus.Butyrivibrio.id.1993	NA	NA	NA	NA	-0.001781	0.1417	0.9995	0.007455	-0.001652	0.005618
Thyroid cancer	genus.Butyricicoccus.id.2055	NA	NA	NA	NA	-0.001296	0.02609	0.9959	0.007043	0.002463	0.004982
Thyroid cancer	family.Ruminococcaceae.id.2050	NA	NA	NA	NA	-0.001149	0.02311	0.9969	0.006836	0.008289	0.005333
Thyroid cancer	family.Alcaligenaceae.id.2875	NA	NA	NA	NA	-0.0003639	0.02617	0.99	0.006991	-0.01132	0.005317
Thyroid cancer	phylum.Actinobacteria.id.400	NA	NA	NA	NA	NA	NA	NA	NA	NA	NA
Thyroid cancer	phylum.Tenericutes.id.3919	NA	NA	NA	NA	NA	NA	NA	NA	NA	NA
Thyroid cancer	class.Mollicutes.id.3920	NA	NA	NA	NA	NA	NA	NA	NA	NA	NA
Thyroid cancer	class.Negativicutes.id.2164	NA	NA	NA	NA	NA	NA	NA	NA	NA	NA
Thyroid cancer	order.MollicutesRF9.id.11579	NA	NA	NA	NA	NA	NA	NA	NA	NA	NA
Thyroid cancer	order.Selenomonadales.id.2165	NA	NA	NA	NA	NA	NA	NA	NA	NA	NA
Thyroid cancer	family.Acidaminococcaceae.id.2166	NA	NA	NA	NA	NA	NA	NA	NA	NA	NA
Thyroid cancer	family.unknownfamily.id.1000005471	NA	NA	NA	NA	NA	NA	NA	NA	NA	NA
Thyroid cancer	genus..Eubacteriumbrachygroup.id.11296	NA	NA	NA	NA	NA	NA	NA	NA	NA	NA
Thyroid cancer	genus.Adlercreutzia.id.812	NA	NA	NA	NA	NA	NA	NA	NA	NA	NA
Thyroid cancer	genus.Alistipes.id.968	NA	NA	NA	NA	NA	NA	NA	NA	NA	NA
Thyroid cancer	genus.Allisonella.id.2174	NA	NA	NA	NA	NA	NA	NA	NA	NA	NA
Thyroid cancer	genus.Coprococcus1.id.11301	NA	NA	NA	NA	NA	NA	NA	NA	NA	NA
Thyroid cancer	genus.Coprococcus3.id.11303	NA	NA	NA	NA	NA	NA	NA	NA	NA	NA
Thyroid cancer	genus.LachnospiraceaeNK4A136group.id.11319	NA	NA	NA	NA	NA	NA	NA	NA	NA	NA
Thyroid cancer	genus.Lactococcus.id.1851	NA	NA	NA	NA	NA	NA	NA	NA	NA	NA
Thyroid cancer	genus.Marvinbryantia.id.2005	NA	NA	NA	NA	NA	NA	NA	NA	NA	NA
Thyroid cancer	genus.Olsenella.id.822	NA	NA	NA	NA	NA	NA	NA	NA	NA	NA
Thyroid cancer	genus.Parasutterella.id.2892	NA	NA	NA	NA	NA	NA	NA	NA	NA	NA
Thyroid cancer	genus.Peptococcus.id.2037	NA	NA	NA	NA	NA	NA	NA	NA	NA	NA
Thyroid cancer	genus.RuminococcaceaeUCG011.id.11368	NA	NA	NA	NA	NA	NA	NA	NA	NA	NA
Thyroid cancer	genus.unknowngenus.id.1000005472	NA	NA	NA	NA	NA	NA	NA	NA	NA	NA
Thyroid cancer	genus.Veillonella.id.2198	NA	NA	NA	NA	NA	NA	NA	NA	NA	NA
Thyroid cancer	genus.Anaerostipes.id.1991	0.426	0.2204	1.933	0.05324	0.0468	0.02891	0.9957	0.007001	-0.01402	0.005953
Thyroid cancer	phylum.Verrucomicrobia.id.3982	-0.4032	0.2098	-1.922	0.05456	0.06662	0.03429	0.9842	0.006706	0.01424	0.005632
Thyroid cancer	family.Verrucomicrobiaceae.id.4036	-0.4145	0.2165	-1.915	0.05552	0.07144	0.03826	0.988	0.006793	0.0138	0.006011
Thyroid cancer	class.Verrucomicrobiae.id.4029	-0.4141	0.2163	-1.914	0.05556	0.07148	0.03825	0.988	0.00679	0.0138	0.006009
Thyroid cancer	order.Verrucomicrobiales.id.4030	-0.4141	0.2163	-1.914	0.05556	0.07148	0.03825	0.988	0.00679	0.0138	0.006009
Thyroid cancer	genus.Akkermansia.id.4037	-0.4098	0.2143	-1.913	0.05577	0.07246	0.03828	0.9878	0.006799	0.01368	0.006008
Thyroid cancer	genus.Ruminiclostridium9.id.11357	-0.1907	0.1199	-1.591	0.1116	0.08941	0.02701	0.9871	0.006885	0.001092	0.004905
Thyroid cancer	family.Lachnospiraceae.id.1987	0.4714	0.3015	1.564	0.1179	0.02577	0.02135	0.9896	0.006528	-0.01453	0.005088
Thyroid cancer	genus.LachnospiraceaeUCG004.id.11324	0.3223	0.2201	1.464	0.1431	0.06003	0.03156	0.9852	0.006224	-0.006959	0.005946
Thyroid cancer	genus.Anaerotruncus.id.2054	-0.5199	0.3711	-1.401	0.1613	0.0246	0.02826	0.9838	0.006973	0.005339	0.004981
Thyroid cancer	genus.unknowngenus.id.2001	0.4606	0.3447	1.336	0.1815	0.04617	0.04598	0.9991	0.006819	-0.01077	0.004627
Thyroid cancer	genus.unknowngenus.id.826	0.3365	0.2603	1.293	0.196	0.03574	0.03532	0.9922	0.007517	-0.002727	0.00529
Thyroid cancer	genus.Sutterella.id.2896	0.7096	0.5547	1.279	0.2008	0.03371	0.03891	0.9885	0.007342	-0.01278	0.005643
Thyroid cancer	genus..Eubacteriumcoprostanoligenesgroup.id.11375	-0.6679	0.5472	-1.221	0.2222	0.018	0.02433	0.9958	0.006503	0.008755	0.005158
Thyroid cancer	genus.Romboutsia.id.11347	-0.3703	0.3119	-1.187	0.2351	0.031	0.0302	0.9948	0.006842	0.004184	0.005517
Thyroid cancer	genus.ErysipelotrichaceaeUCG003.id.11384	0.2329	0.2168	1.074	0.2829	0.04882	0.02872	0.9884	0.007022	-0.007481	0.00551
Thyroid cancer	genus.RuminococcaceaeUCG005.id.11363	-0.1924	0.1905	-1.01	0.3125	0.05229	0.02874	0.9933	0.007345	0.008769	0.005014
Thyroid cancer	genus.RikenellaceaeRC9gutgroup.id.11191	0.2836	0.2865	0.9897	0.3223	0.1244	0.1259	0.9909	0.006518	-0.003317	0.005471
Thyroid cancer	genus.LachnospiraceaeUCG010.id.11330	0.2965	0.3038	0.9759	0.3291	0.02895	0.03484	0.9973	0.006713	-0.01485	0.005227
Thyroid cancer	phylum.Bacteroidetes.id.905	0.2868	0.2939	0.9756	0.3293	0.02432	0.02302	0.998	0.006581	-0.004719	0.005514
Thyroid cancer	order.Bacteroidales.id.913	0.2684	0.2872	0.9345	0.35	0.02499	0.02324	0.9977	0.006611	-0.004537	0.005569
Thyroid cancer	class.Bacteroidia.id.912	0.2683	0.2871	0.9344	0.3501	0.025	0.02324	0.9977	0.006611	-0.004537	0.005569
Thyroid cancer	genus.FamilyXIIIAD3011group.id.11293	-0.2554	0.2803	-0.9114	0.3621	0.03221	0.032	0.9962	0.006984	0.007851	0.005508
Thyroid cancer	genus.Roseburia.id.2012	0.4127	0.4594	0.8985	0.3689	0.01602	0.02631	1.004	0.006936	-0.004409	0.005705
Thyroid cancer	family.Bacteroidaceae.id.917	0.3311	0.388	0.8533	0.3935	0.01777	0.02529	0.9919	0.006975	-0.006786	0.005436
Thyroid cancer	genus.Bacteroides.id.918	0.3311	0.388	0.8533	0.3935	0.01777	0.02529	0.9919	0.006975	-0.006786	0.005436
Thyroid cancer	genus.unknowngenus.id.1868	-0.307	0.3621	-0.8479	0.3965	0.03347	0.04311	0.9844	0.006859	0.004323	0.00538
Thyroid cancer	genus.Ruminococcus2.id.11374	0.2329	0.2771	0.8405	0.4007	0.03349	0.02748	0.9929	0.006755	-0.004059	0.005957
Thyroid cancer	family.Clostridiaceae1.id.1869	-0.1481	0.1782	-0.8311	0.4059	0.06964	0.03232	0.9904	0.007376	0.01087	0.005387
Thyroid cancer	genus..Ruminococcusgauvreauiigroup.id.11342	0.4567	0.5646	0.8089	0.4186	0.01902	0.03511	1.003	0.006804	-0.01046	0.00563
Thyroid cancer	genus.RuminococcaceaeUCG010.id.11367	-0.4963	0.6174	-0.8039	0.4214	0.01934	0.0338	0.9965	0.007165	0.006565	0.005433
Thyroid cancer	family.Christensenellaceae.id.1866	-0.1426	0.1824	-0.7815	0.4345	0.0489	0.02722	0.9942	0.007477	0.00048	0.004786
Thyroid cancer	genus.RuminococcaceaeUCG003.id.11361	0.405	0.5219	0.776	0.4377	0.01656	0.02704	0.9956	0.005955	-0.004082	0.005776
Thyroid cancer	family.Peptostreptococcaceae.id.2042	-0.1015	0.1318	-0.7702	0.4412	0.08898	0.02877	0.9927	0.006959	0.002471	0.005021
Thyroid cancer	phylum.Euryarchaeota.id.55	0.1911	0.2539	0.7527	0.4516	0.1228	0.1131	0.9897	0.006815	-0.003857	0.005727
Thyroid cancer	genus.unknowngenus.id.2755	0.386	0.5166	0.7473	0.4549	0.02688	0.05013	0.9964	0.006341	-0.008113	0.004808
Thyroid cancer	class.Deltaproteobacteria.id.3087	0.1563	0.2098	0.745	0.4563	0.04303	0.03033	0.9928	0.006966	-0.002014	0.005243
Thyroid cancer	family.Prevotellaceae.id.960	-0.3061	0.4227	-0.7241	0.469	0.0181	0.03048	1.002	0.006411	0.007206	0.005503
Thyroid cancer	genus.Methanobrevibacter.id.123	0.1563	0.2164	0.7222	0.4702	0.1546	0.1325	0.9922	0.007045	-0.001752	0.00584
Thyroid cancer	genus.Clostridiumsensustricto1.id.1873	-0.1443	0.2014	-0.7163	0.4738	0.05958	0.03194	0.9924	0.007173	0.01014	0.005564
Thyroid cancer	order.Desulfovibrionales.id.3156	0.1464	0.2101	0.6969	0.4859	0.0422	0.0304	0.9921	0.006951	-0.00233	0.005204
Thyroid cancer	genus.Coprococcus2.id.11302	0.1805	0.2594	0.6959	0.4865	0.04275	0.04039	0.9978	0.006746	-0.005877	0.005202
Thyroid cancer	class.Alphaproteobacteria.id.2379	0.2	0.2876	0.6956	0.4867	0.04339	0.04749	0.9936	0.006392	-0.007366	0.005032
Thyroid cancer	family.Veillonellaceae.id.2172	-0.182	0.2634	-0.691	0.4895	0.02613	0.02675	0.9951	0.00657	0.008549	0.004788
Thyroid cancer	genus.Lachnoclostridium.id.11308	0.1197	0.1736	0.6896	0.4905	0.05767	0.02626	0.9856	0.006924	-0.005085	0.005323
Thyroid cancer	order.Enterobacteriales.id.3468	-0.2052	0.2981	-0.6884	0.4912	0.02509	0.03157	0.9912	0.006816	0.003104	0.005181
Thyroid cancer	family.Enterobacteriaceae.id.3469	-0.2052	0.2981	-0.6884	0.4912	0.02509	0.03157	0.9912	0.006816	0.003104	0.005181
Thyroid cancer	genus.ChristensenellaceaeR.7group.id.11283	-0.1095	0.1592	-0.688	0.4915	0.06497	0.02872	0.9884	0.007479	-0.0006959	0.004866
Thyroid cancer	family.Desulfovibrionaceae.id.3169	0.1437	0.2128	0.6754	0.4994	0.04117	0.03051	0.9921	0.006977	-0.002056	0.005212
Thyroid cancer	class.Methanobacteria.id.119	0.1907	0.2825	0.6751	0.4996	0.1097	0.1268	0.9917	0.007053	-0.003362	0.005733
Thyroid cancer	order.Methanobacteriales.id.120	0.1907	0.2825	0.6751	0.4996	0.1097	0.1268	0.9917	0.007053	-0.003362	0.005733
Thyroid cancer	family.Methanobacteriaceae.id.121	0.1909	0.2828	0.675	0.4997	0.1096	0.1268	0.9918	0.007053	-0.003363	0.005733
Thyroid cancer	family.Streptococcaceae.id.1850	0.1418	0.2122	0.6683	0.504	0.03708	0.02828	0.9914	0.007423	-0.005316	0.005477
Thyroid cancer	genus.Oscillospira.id.2064	-0.1901	0.2885	-0.659	0.5099	0.03261	0.04552	1.006	0.007243	0.0008545	0.005454
Thyroid cancer	genus.Subdoligranulum.id.2070	-0.5035	0.7825	-0.6435	0.5199	0.01241	0.02535	0.9991	0.006696	0.006305	0.005284
Thyroid cancer	family.Rhodospirillaceae.id.2717	0.4262	0.6727	0.6335	0.5264	0.02197	0.05024	0.9961	0.006387	-0.008514	0.00493
Thyroid cancer	genus.Butyricimonas.id.945	-0.2022	0.3329	-0.6075	0.5436	0.03768	0.04097	0.9965	0.006616	0.003344	0.005325
Thyroid cancer	phylum.Proteobacteria.id.2375	0.137	0.2288	0.5987	0.5494	0.03301	0.02554	0.9832	0.006741	-0.006133	0.005459
Thyroid cancer	genus.Erysipelatoclostridium.id.11381	0.1206	0.2179	0.5532	0.5801	0.07397	0.04254	0.9872	0.006641	-0.001646	0.005288
Thyroid cancer	genus.Eggerthella.id.819	-0.1369	0.2491	-0.5493	0.5828	0.09947	0.09494	0.9972	0.00721	0.003132	0.005312
Thyroid cancer	genus.Sellimonas.id.14369	-0.1083	0.1977	-0.5479	0.5837	0.2058	0.163	0.994	0.007808	0.01115	0.005307
Thyroid cancer	genus.RuminococcaceaeUCG014.id.11371	-0.4652	0.8504	-0.5471	0.5843	0.01459	0.0342	0.9926	0.007039	0.009492	0.005201
Thyroid cancer	genus.LachnospiraceaeFCS020group.id.11314	0.07452	0.1368	0.5448	0.5859	0.09026	0.03639	0.9786	0.007436	-0.002155	0.004921
Thyroid cancer	genus.Streptococcus.id.1853	0.1644	0.3049	0.5392	0.5897	0.0202	0.02853	0.996	0.007591	-0.004933	0.005384
Thyroid cancer	genus.RuminococcaceaeUCG004.id.11362	-0.2343	0.4381	-0.5348	0.5928	0.02466	0.04541	0.9939	0.006357	0.002483	0.005429
Thyroid cancer	genus.Turicibacter.id.2162	0.2426	0.4586	0.529	0.5968	0.02242	0.05121	1	0.007228	-0.002771	0.005397
Thyroid cancer	order.Rhodospirillales.id.2667	0.4127	0.8106	0.5091	0.6107	0.01822	0.04935	0.9965	0.006443	-0.007702	0.004911
Thyroid cancer	family.Porphyromonadaceae.id.943	-0.0854	0.1742	-0.4902	0.624	0.04746	0.02667	0.9888	0.006567	0.0002551	0.005065
Thyroid cancer	class.Clostridia.id.1859	-0.192	0.4122	-0.4659	0.6413	0.01251	0.02632	0.9928	0.007853	-0.001784	0.004802
Thyroid cancer	order.Clostridiales.id.1863	-0.173	0.3797	-0.4558	0.6486	0.01329	0.0264	0.9926	0.00787	-0.001807	0.004803
Thyroid cancer	order.Lactobacillales.id.1800	0.1383	0.3081	0.449	0.6535	0.01889	0.0277	0.9899	0.007116	-0.002351	0.005392
Thyroid cancer	genus.Catenibacterium.id.2153	0.2991	0.6723	0.4449	0.6564	0.05279	0.1448	0.9963	0.007892	-0.004053	0.00556
Thyroid cancer	genus.RuminococcaceaeNK4A214group.id.11358	0.1753	0.4003	0.4379	0.6615	0.01603	0.03095	1.01	0.008002	0.002809	0.005411
Thyroid cancer	genus..Eubacteriumrectalegroup.id.14374	1.197	2.774	0.4316	0.666	0.006748	0.02328	0.989	0.006664	-0.01593	0.005012
Thyroid cancer	class.Bacilli.id.1673	0.1535	0.3703	0.4145	0.6785	0.01445	0.02683	0.9923	0.007069	-0.00205	0.005498
Thyroid cancer	genus..Eubacteriumxylanophilumgroup.id.14375	-0.07597	0.2056	-0.3695	0.7118	0.05136	0.03336	0.9912	0.007065	-0.001504	0.005336
Thyroid cancer	genus.Anaerofilum.id.2053	-0.2143	0.6182	-0.3467	0.7289	0.03347	0.09661	0.9931	0.006641	0.01224	0.005644
Thyroid cancer	class.Actinobacteria.id.419	-0.04767	0.1415	-0.3369	0.7362	0.09598	0.05637	0.9845	0.01069	-0.001047	0.005344
Thyroid cancer	genus.Escherichia.Shigella.id.3504	-0.1809	0.5414	-0.334	0.7383	0.01207	0.03765	0.993	0.006976	0.001179	0.005023
Thyroid cancer	genus.LachnospiraceaeNC2004group.id.11316	0.1644	0.4938	0.3329	0.7392	0.03846	0.07115	0.9931	0.006883	0.007499	0.006068
Thyroid cancer	genus..Clostridiuminnocuumgroup.id.14397	-0.09566	0.2896	-0.3303	0.7412	0.06085	0.1004	0.9929	0.006319	0.002549	0.004641
Thyroid cancer	genus.Slackia.id.825	-0.05895	0.1841	-0.3201	0.7489	0.1348	0.08401	0.9849	0.007354	-0.002435	0.005366
Thyroid cancer	genus.RuminococcaceaeUCG002.id.11360	-0.1078	0.352	-0.3064	0.7593	0.01928	0.02909	1.007	0.007065	0.004033	0.005864
Thyroid cancer	genus.Intestinibacter.id.11345	-0.04803	0.1786	-0.2689	0.788	0.05614	0.03934	0.9999	0.007441	0.002386	0.004536
Thyroid cancer	genus.Bilophila.id.3170	0.07184	0.2687	0.2674	0.7892	0.0333	0.03518	0.9865	0.007183	-0.001168	0.005261
Thyroid cancer	genus.Coprobacter.id.949	0.07359	0.2817	0.2613	0.7939	0.06429	0.06637	0.9808	0.006936	-0.003111	0.00516
Thyroid cancer	genus..Eubacteriumoxidoreducensgroup.id.11339	-0.4161	1.608	-0.2588	0.7958	0.02819	0.0834	0.9836	0.007222	0.008385	0.005977
Thyroid cancer	genus.Blautia.id.1992	0.03492	0.1574	0.2219	0.8244	0.04957	0.02338	0.9934	0.006145	-0.003906	0.005389
Thyroid cancer	class.Gammaproteobacteria.id.3303	-0.02744	0.1422	-0.1929	0.8471	0.07509	0.02986	0.9838	0.007525	0.001375	0.005139
Thyroid cancer	genus.Terrisporobacter.id.11348	-0.03187	0.1702	-0.1873	0.8514	0.0956	0.06592	0.9894	0.006717	-0.001445	0.004706
Thyroid cancer	genus.Faecalibacterium.id.2057	0.03762	0.2226	0.169	0.8658	0.03126	0.02484	0.9858	0.006723	-0.00539	0.004922
Thyroid cancer	genus.Enterorhabdus.id.820	0.1445	0.8566	0.1687	0.8661	0.01504	0.05675	0.9969	0.00626	-0.0004563	0.004979
Thyroid cancer	genus.Barnesiella.id.944	-0.0382	0.2542	-0.1503	0.8805	0.04013	0.02877	0.9908	0.006707	-0.002777	0.006162
Thyroid cancer	order.Bifidobacteriales.id.432	-0.01926	0.1696	-0.1136	0.9096	0.09874	0.06339	0.9843	0.01102	-0.003195	0.005628
Thyroid cancer	family.Bifidobacteriaceae.id.433	-0.01926	0.1696	-0.1136	0.9096	0.09874	0.06339	0.9843	0.01102	-0.003195	0.005628
Thyroid cancer	genus.Bifidobacterium.id.436	-0.01709	0.173	-0.09879	0.9213	0.0907	0.06323	0.9845	0.01094	-0.004211	0.005462
Thyroid cancer	genus..Eubacteriumeligensgroup.id.14372	-0.04068	0.4415	-0.09214	0.9266	0.019	0.03411	0.9948	0.00762	0.001469	0.00578
Thyroid cancer	genus.Prevotella7.id.11182	0.02904	0.3875	0.07494	0.9403	0.04683	0.1257	0.994	0.007075	-0.007679	0.005048
Thyroid cancer	genus.Parabacteroides.id.954	0.0206	0.2819	0.07308	0.9417	0.01874	0.02743	0.9956	0.006825	-0.004565	0.004728
Thyroid cancer	genus.Flavonifractor.id.2059	-0.01081	0.2196	-0.04924	0.9607	0.04843	0.04241	0.9932	0.00661	0.002	0.004977
Thyroid cancer	genus..Eubacteriumruminantiumgroup.id.11340	-0.00459	0.2505	-0.01832	0.9854	0.0954	0.05808	0.993	0.007197	0.0003596	0.005402
